# Estimates of the impact on COVID-19 deaths of unequal global allocations of vaccines

**DOI:** 10.1101/2022.01.26.22269347

**Authors:** J. Paul Callan

## Abstract

During 2021, COVID-19 vaccinations were delivered much more rapidly in some countries than in others. Ethical principles would have suggested allocating available vaccines to people by age, irrespective of where they live, because mortality risks from COVID-19 are much higher for older people. The World Health Organization recommended initial allocations of vaccines to countries based on their total population size, in part due to uncertainty about how COVID-19 would affect different countries.

This paper estimates how many people would have died from COVID-19 up to 31 October 2021 if either of these allocation rules had been applied, compared to estimates of actual COVID-19 deaths. The estimates suggest that allocating vaccines by age would have resulted in between 500,000 and 1,500,000 fewer deaths globally (with a best estimate of 1,090,000 fewer deaths), while allocating vaccines between countries based on national population sizes would have reduced total deaths globally by between 450,000 and 2,100,000 (with a best estimate of 1,440,000 fewer deaths).

Most low-and middle-income countries would have seen reductions in deaths, with the greatest absolute numbers in large middle-income countries (especially Bangladesh, India and Indonesia). More deaths would have taken place in many high-income countries, with the greatest absolute numbers in the United States and Turkey, and the greatest percentage changes in Arabian Peninsula countries, Israel and some island states. In most European Union countries, deaths would not have differed much if vaccines were allocated by age, because they would have received more vaccine doses during the early months of 2021 but fewer later in the year.

Although allocation of vaccines by age should intuitively lead to fewest deaths, the estimated deaths would have been even lower if vaccines were allocated based on population size. Allocation by population would have directed disproportionate numbers of vaccines to a set of countries – especially India, Bangladesh and Indonesia – which experienced large outbreaks due to the Delta variant in 2021 after having previously limited infections through “ flattening the curve”.

Sequencing of vaccination by age in national vaccination rollouts is critical to maximizing the numbers of lives saved. The estimated gains from fairer global vaccination allocation would be greater if high-income and upper-middle-income countries did not sequence vaccinations by age cohort, and would be lower if lower-middle-income and low-income countries did not vaccinate most of their elderly before the general population, whether due to policy choices or people not accepting vaccines made available to them or logistical difficulties in vaccine delivery.

The estimates correspond to a reduction of between 8.5% and 10.7% (with a best estimate of 10.4%) of the total estimated actual deaths from COVID-19 between 1 January and 31 October 2021, if vaccines were allocated by age, and between 7.8% and 15.0% (with a best estimate of 13.6%) of total estimated actual deaths, if vaccines were allocated based on national population sizes. These percentages are small, despite the large differences in vaccine deployment between countries, because the mostly high-income countries which vaccinated their populations faster have disproportionately large numbers of elderly people. If a future SARS-CoV-2 variant, or a future pandemic, were to have fatality rates that are similar across age groups, or that are higher for children and young adults, then unequal global allocation of vaccines would have a much more severe effect on overall global mortality than it has for COVID-19 so far.

## Supplementary material for "Estimates of the impact on COVID-19 deaths of unequal global allocations of vaccines": Data File for COVID-19 Vaccine Allocation Scenarios (part 1 of 3)

### Sheet: Scenario Results
									44500					5
Country / Territory	Number	ISO	Country / Territory Name [in WHO Dataset]	Income Level	Region			In OWID Dataset	OWID Data for Scenario Date	OWID Data for 31 Dec 2020	In WHO Dataset	Use WHO or OWID Data for Deaths	Number of OWID Vaccine Data Points 1 Jan to 30 Sep 2021	OWID Vaccine Data Above Minimum Data Points	In Economist Excess Mortality Model	Included in Vaccine Scenario Calculations		Population (OWID Dataset)	Population (UN Statistics Division)	Population >65 Years (%)	Annual Deaths from All Causes	Expected IFR	Expected Deaths if All Infected		Death Detection Ratio (DDR) Estimate		Reported Deaths up to Scenario Date	Reported Deaths in 2020	Reported Deaths if Vaccines Allocated by Population	Reported Deaths if Vaccines Allocated by Age	Change in Reported Deaths if Vaccines Allocated by Population	Change in Reported Deaths if Vaccines Allocated by Age	Estimated Deaths up to Scenario Date	Estimated Deaths from 1 Jan 2021 to Scenario Date	Estimated Deaths if Vaccines Allocated by Population	Estimated Deaths if Vaccines Allocated by Age	Change in Estimated Deaths if Vaccines Allocated by Population	Change in Estimated Deaths if Vaccines Allocated by Age	Change in Estimated Deaths if Vaccines Allocated by Population (% vs. Estimated Actual)	Change in Estimated Deaths if Vaccines Allocated by Age (% vs Estimated Actual)	Change in Estimated Deaths if Vaccines Allocated by Population (% vs. Estimated Actual in 2021)	Change in Estimated Deaths if Vaccines Allocated by Age (% vs Estimated Actual in 2021)	Change in Estimated Deaths if Vaccines Allocated by Population (% of Population)	Change in Estimated Deaths if Vaccines Allocated by Age (% of Population)	Change in Estimated Deaths if Vaccines Allocated by Population (% of All Annual Deaths)	Change in Estimated Deaths if Vaccines Allocated by Age (% of All Annual Deaths)	Change in Estimated Deaths if Vaccines Allocated by Population (% of Population) / Expected IFR pre-Vaccination	Change in Estimated Deaths if Vaccines Allocated by Age (% of Population) / Expected IFR pre-Vaccination		Vaccination Rolliout Schedule	Vaccination Age Cutoff	Vaccination Uptake	Vaccination Mortality Rate	Days for Vaccination to Affect Deaths		Vaccination Rate on Scenario Date - Days for Vaccination to Affect Deaths (= Vaccine Dose/2 as % of Population)	Vaccination Rate if Vaccines Allocated by Population	Vaccination Rate if Vaccines Allocated by Age	Change in Vaccination Rate if Vaccines Allocated by Population	Change in Vaccination Rate if Vaccines Allocated by Age	Vaccine Doses on Scenario Date - Days for Vaccination to Affect Deaths	Vaccine Doses if Vaccines Allocated by Population	Vaccine Doses if Vaccines Allocated by Age	Change in Vaccinations if Vaccines Allocated by Population	Change in Vaccinations if Vaccines Allocated by Age		Vaccine Doses per 100 Actual 31/03/2021	Vaccine Doses per 100 if Vaccines Allocated by Population 31/03/2021	Vaccine Doses per 100 if Vaccines Allocated by Age 31/03/2021	Change in Vaccine Doses per 100 if Vaccines Allocated by Population 31/03/2021	Change in Vaccine Doses per 100 if Vaccines Allocated by Age 31/03/2021	Vaccine Doses per 100 Actual 30/06/2021	Vaccine Doses per 100 if Vaccines Allocated by Population 30/06/2021	Vaccine Doses per 100 if Vaccines Allocated by Age 30/06/2021	Change in Vaccine Doses per 100 if Vaccines Allocated by Population 30/06/2021	Change in Vaccine Doses per 100 if Vaccines Allocated by Age 30/06/2021	Vaccine Doses per 100 Actual 30/09/2021	Vaccine Doses per 100 if Vaccines Allocated by Population 30/09/2021	Vaccine Doses per 100 if Vaccines Allocated by Age 30/09/2021	Change in Vaccine Doses per 100 if Vaccines Allocated by Population 30/09/2021	Change in Vaccine Doses per 100 if Vaccines Allocated by Age 30/09/2021
Afghanistan	1	AFG	Afghanistan	Low income	South Asia			TRUE	TRUE	TRUE	TRUE	WHO	26	TRUE	TRUE	TRUE		39835428	38928341	0.0264907	251400	0.000950776	37874.6		0.10359		7272	2189	4474.99	5667.94	-2797.01	-1604.06	70199.5	49068.2	43198.8	54714.9	-27000.7	-15484.6	-0.384628	-0.22058	-0.550268	-0.315573	-0.000677805	-0.000388714	-0.107401	-0.0615934	-0.712897	-0.408839		1	50	0.8	0.1	30		0.02975	0.4009	0.217228	0.37115	0.187478	2.37021e+06	3.194e+07	1.73068e+07	2.95698e+07	1.49366e+07		0.14	7.92	1.91941	7.78	1.77941	2.23	39.44	14.7468	37.21	12.5168	5.95	79.92	43.2326	73.97	37.2826
Albania	2	ALB	Albania	Upper middle income	Eastern Europe			TRUE	TRUE	TRUE	TRUE	WHO	173	TRUE	TRUE	TRUE		2872934	2877800	0.147046	22700	0.0053989	15510.7		0.238558		2916	1174	2761.35	2687.02	-154.647	-228.982	12223.5	7302.22	11575.2	11263.6	-648.258	-959.861	-0.0530339	-0.0785261	-0.0887754	-0.131448	-0.000225643	-0.000334105	-0.0285576	-0.0422846	-0.0417943	-0.0618839		2	50	0.8	0.1	30		0.3044	0.4009	0.464885	0.0965	0.160485	1.74904e+06	2.30352e+06	2.67117e+06	554476	922124		4.83	7.92	13.2363	3.09	8.40625	33.69	39.44	56.1146	5.75	22.4246	60.61	79.92	92.7165	19.31	32.1065
Algeria	3	DZA	Algeria	Lower middle income	North Africa			TRUE	TRUE	TRUE	TRUE	WHO	5	FALSE	TRUE	FALSE		44616626	43851043	0.0674292	201100	0.00258398	115289		0.125723		5918	2751	NA	NA	NA	NA	47071.8	25190.4	NA	NA	NA	NA	NA	NA	NA	NA	NA	NA	NA	NA	NA	NA		1	50	0.8	0.1	30		0.11265	0.4009	0.36941	0.28825	0.25676	1.00521e+07	3.57736e+07	3.29636e+07	2.57215e+07	2.29115e+07		NA	NA	NA	NA	NA	NA	NA	NA	NA	NA	NA	NA	NA	NA	NA
American Samoa	4	ASM	American Samoa	Upper middle income	Pacific			FALSE	FALSE	FALSE	TRUE	WHO	0	FALSE	FALSE	FALSE		0	55197	0.0755089	400	0.00279529	0		#N/A		0	0	NA	NA	NA	NA	NA	NA	NA	NA	NA	NA	NA	NA	NA	NA	NA	NA	NA	NA	NA	NA		2	50	0.8	0.1	30		NA	NA	NA	NA	NA	NA	NA	NA	NA	NA		NA	NA	NA	NA	NA	NA	NA	NA	NA	NA	NA	NA	NA	NA	NA
Andorra	5	AND	Andorra	High income	Western Europe			TRUE	TRUE	TRUE	TRUE	WHO	31	TRUE	TRUE	TRUE		77354	77265	0.194285	600	0.00783372	605.969		0.867361		130	84	132.017	124.673	2.01731	-5.327	149.88	53.0345	152.206	143.738	2.3258	-6.14163	0.0155178	-0.040977	0.0438546	-0.115804	3.0067e-05	-7.93964e-05	0.00387634	-0.010236	0.00383815	-0.0101352		2	50	0.8	0.1	30		0.6595	0.4009	0.534875	-0.2586	-0.124625	102030	62022.4	82749.5	-40007.5	-19280.4		12.01	7.92	21.1275	-4.09	9.11754	88.33	39.44	67.4757	-48.89	-20.8543	131.9	79.92	106.766	-51.98	-25.1341
Angola	6	AGO	Angola	Lower middle income	Southern Africa			TRUE	TRUE	TRUE	TRUE	WHO	31	TRUE	TRUE	TRUE		33933611	3.28663e+07	0.0219146	184900	0.000851811	28905		0.0487703		1708	399	1097.7	1285.46	-610.296	-422.54	35021.3	26840.1	22507.6	26357.4	-12513.7	-8663.88	-0.357316	-0.247389	-0.466231	-0.322796	-0.000368769	-0.000255319	-0.0676781	-0.0468571	-0.432924	-0.299736		1	50	0.8	0.1	30		0.0462	0.4009	0.205444	0.3547	0.159244	3.13547e+06	2.7208e+07	1.39429e+07	2.40725e+07	1.08074e+07		0.39	7.92	1.63145	7.53	1.24145	4.39	39.44	13.4019	35.05	9.01194	9.24	79.92	40.881	70.68	31.641
Anguilla	7	AIA	Anguilla	High income	Caribbean			TRUE	TRUE	FALSE	TRUE	WHO	25	TRUE	TRUE	FALSE		15125	15002	0.133893	NA	0.00515205	77.9248		1		1	0	NA	NA	NA	NA	1	1	NA	NA	NA	NA	NA	NA	NA	NA	NA	NA	NA	NA	NA	NA		2	50	0.8	0.1	30		0.6183	0.4009	0.411728	-0.2174	-0.206572	18703.6	12127.2	12454.8	-6576.35	-6248.79		NA	NA	NA	NA	NA	NA	NA	NA	NA	NA	NA	NA	NA	NA	NA
Antigua and Barbuda	8	ATG	Antigua and Barbuda	High income	Caribbean			TRUE	TRUE	TRUE	TRUE	WHO	59	TRUE	TRUE	TRUE		98728	97928	0.0933339	600	0.00348755	344.319		1		102	5	103.452	102.92	1.45191	0.919778	102	97	103.452	102.92	1.45191	0.919778	0.0142344	0.00901744	0.0149682	0.00948225	1.47062e-05	9.31629e-06	0.00241985	0.00153296	0.00421677	0.0026713		2	50	0.8	0.1	30		0.4726	0.4009	0.436321	-0.0717	-0.0362794	93317.7	79160.1	86154.1	-14157.6	-7163.58		27.18	7.92	7.84153	-19.26	-19.3385	64.82	39.44	44.4126	-25.38	-20.4074	94.52	79.92	87.0226	-14.6	-7.49737
Argentina	9	ARG	Argentina	Upper middle income	South America			TRUE	TRUE	TRUE	TRUE	WHO	253	TRUE	TRUE	TRUE		45605823	45195777	0.113665	348800	0.00439099	200255		0.795942		115942	43018	117617	114010	1675.24	-1932.14	145666	91619.7	147771	143239	2104.73	-2427.49	0.014449	-0.0166647	0.0229724	-0.0264953	4.61504e-05	-5.32276e-05	0.00603419	-0.00695955	0.0105102	-0.012122		2	50	0.8	0.1	30		0.5703	0.4009	0.408243	-0.1694	-0.162057	5.2018e+07	3.65667e+07	3.72365e+07	-1.54513e+07	-1.47815e+07		8.53	7.92	10.5541	-0.61	2.02406	45.05	39.44	41.2634	-5.61	-3.78659	113.39	79.92	81.4028	-33.47	-31.9872
Armenia	10	ARM	Armenia	Upper middle income	Eastern Europe			TRUE	TRUE	TRUE	TRUE	WHO	21	TRUE	TRUE	TRUE		2968128	2963234	0.118028	28000	0.00479852	14242.6		0.457077		6328	2823	5017.57	4906.14	-1310.43	-1421.86	13844.5	7668.28	10977.5	10733.7	-2866.98	-3110.75	-0.207085	-0.224693	-0.373875	-0.405665	-0.000965922	-0.00104805	-0.102392	-0.111098	-0.201296	-0.218412		2	50	0.8	0.1	30		0.0688	0.4009	0.464932	0.3321	0.396132	408414	2.37985e+06	2.75996e+06	1.97143e+06	2.35154e+06		0.02	7.92	10.0538	7.9	10.0338	2.52	39.44	49.8051	36.92	47.2851	13.76	79.92	92.6846	66.16	78.9246
Aruba	11	ABW	Aruba	High income	Caribbean			TRUE	TRUE	FALSE	TRUE	WHO	145	TRUE	TRUE	FALSE		107195	106766	0.146048	NA	0.00503552	539.783		1		171	49	NA	NA	NA	NA	171	122	NA	NA	NA	NA	NA	NA	NA	NA	NA	NA	NA	NA	NA	NA		2	50	0.8	0.1	30		0.7293	0.4009	0.487929	-0.3284	-0.241371	156355	85949	104607	-70405.7	-51747.5		NA	NA	NA	NA	NA	NA	NA	NA	NA	NA	NA	NA	NA	NA	NA
Australia	12	AUS	Australia	High income	Pacific			TRUE	TRUE	TRUE	TRUE	WHO	216	TRUE	TRUE	TRUE		25788217	25499881	0.16213	170900	0.0063891	164764		1		1722	909	1725.25	1704.22	3.24589	-17.7814	1722	813	1725.25	1704.22	3.24589	-17.7814	0.00188495	-0.010326	0.00399248	-0.0218713	1.25867e-07	-6.89517e-07	1.89929e-05	-0.000104046	1.97003e-05	-0.000107921		2	50	0.8	0.1	30		0.5499	0.4009	0.482304	-0.149	-0.0675959	2.83619e+07	2.0677e+07	2.48755e+07	-7.68489e+06	-3.48636e+06		2.89	7.92	15.6092	5.03	12.7192	30.02	39.44	55.1788	9.42	25.1588	108.72	79.92	96.2147	-28.8	-12.5053
Austria	13	AUT	Austria	High income	Western Europe			TRUE	TRUE	TRUE	TRUE	WHO	273	TRUE	TRUE	TRUE		9043072	9006400	0.19204	82500	0.00804986	72795.5		0.911321		11155	6306	11904.8	11029.7	749.833	-125.275	12240.5	5320.85	13063.3	12103	822.798	-137.465	0.0672194	-0.0112304	0.154637	-0.0258352	9.09866e-05	-1.52012e-05	0.00997331	-0.00166624	0.0113029	-0.00188837		2	50	0.8	0.1	30		0.6061	0.4009	0.536291	-0.2052	-0.0698094	1.0962e+07	7.25074e+06	9.69943e+06	-3.71128e+06	-1.26258e+06		19.06	7.92	19.9505	-11.14	0.890504	86.71	39.44	66.934	-47.27	-19.776	120.95	79.92	107.028	-41.03	-13.9224
Azerbaijan	14	AZE	Azerbaijan	Upper middle income	Eastern Europe			TRUE	TRUE	TRUE	TRUE	WHO	183	TRUE	TRUE	TRUE		10223344	10139175	0.0674154	75100	0.00271064	27711.8		0.203183		7049	2575	6894.07	7062.53	-154.928	13.5261	34692.9	22019.6	33930.4	34759.5	-762.504	66.5713	-0.0219787	0.00191887	-0.0346284	0.00302327	-7.45846e-05	6.5117e-06	-0.0101532	0.000886435	-0.0275155	0.00240227		2	50	0.8	0.1	30		0.42175	0.4009	0.422308	-0.02085	0.000557514	8.62339e+06	8.19708e+06	8.63479e+06	-426313	11399.3		4.99	7.92	5.01379	2.93	0.0237944	34.35	39.44	39.6131	5.09	5.26315	83.68	79.92	84.1508	-3.76	0.470817
Bahamas	15	BHS	Bahamas	High income	Caribbean			TRUE	TRUE	TRUE	TRUE	WHO	29	TRUE	TRUE	TRUE		396914	393248	0.077488	2700	0.00291497	1156.99		0.77462		643	170	560.927	561.01	-82.0731	-81.9898	830.084	610.622	724.131	724.239	-105.953	-105.845	-0.127641	-0.127511	-0.173516	-0.17334	-0.000266941	-0.00026667	-0.0392417	-0.0392019	-0.0915759	-0.091483		2	50	0.8	0.1	30		0.26175	0.4009	0.416178	0.13915	0.154428	207784	318246	330374	110461	122589		1.76	7.92	6.33109	6.16	4.57109	22.94	39.44	40.5159	16.5	17.5759	46.47	79.92	82.9971	33.45	36.5271
Bahrain	16	BHR	Bahrain	High income	Middle East			TRUE	TRUE	TRUE	TRUE	WHO	221	TRUE	TRUE	TRUE		1748295	1701583	0.0265153	4300	0.00124776	2181.45		0.907821		1393	352	1889.98	2311.02	496.976	918.017	1534.44	1146.7	2081.88	2545.68	547.439	1011.23	0.356767	0.659022	0.477403	0.881861	0.000313127	0.00057841	0.127311	0.23517	0.250952	0.46356		2	50	0.8	0.1	30		0.74205	0.4009	0.44484	-0.34115	-0.29721	2.59464e+06	1.40178e+06	1.55542e+06	-1.19286e+06	-1.03922e+06		43.83	7.92	1.83162	-35.91	-41.9984	121.39	39.44	22.4826	-81.95	-98.9074	148.15	79.92	88.3908	-68.23	-59.7592
Bangladesh	17	BGD	Bangladesh	Lower middle income	South Asia			TRUE	TRUE	TRUE	TRUE	WHO	154	TRUE	TRUE	TRUE		166303494	164689383	0.0522701	849600	0.00218039	362606		0.0476909		27868	7559	18783.2	20466.5	-9084.79	-7401.54	584346	425846	393853	429148	-190493	-155198	-0.325994	-0.265593	-0.447328	-0.364446	-0.00114546	-0.000933222	-0.224215	-0.182672	-0.525345	-0.428007		1	50	0.8	0.1	30		0.149	0.4009	0.354561	0.2519	0.205561	4.95584e+07	1.33342e+08	1.1793e+08	8.37837e+07	6.83712e+07		3.23	7.92	4.7714	4.69	1.5414	6.08	39.44	28.0428	33.36	21.9628	29	79.92	70.6326	50.92	41.6326
Barbados	18	BRB	Barbados	High income	Caribbean			TRUE	TRUE	TRUE	TRUE	WHO	209	TRUE	TRUE	TRUE		287708	287371	0.167018	3100	0.00672905	1936		1		152	7	155.878	147.243	3.87773	-4.75678	152	145	155.878	147.243	3.87773	-4.75678	0.0255114	-0.0312946	0.026743	-0.0328054	1.3478e-05	-1.65334e-05	0.00125088	-0.00153444	0.00200296	-0.00245701		2	50	0.8	0.1	30		0.4237	0.4009	0.500136	-0.0228	0.0764356	243804	230684	287786	-13119.5	43982.3		22.15	7.92	15.8237	-14.23	-6.32633	57.89	39.44	60.1786	-18.45	2.28859	84.08	79.92	99.8163	-4.16	15.7363
Belarus	19	BLR	Belarus	Upper middle income	Eastern Europe			TRUE	TRUE	TRUE	TRUE	WHO	21	TRUE	TRUE	TRUE		9442867	9449321	0.155802	121800	0.00614435	58020.3		0.0945986		4614	1414	3891	3671.19	-723.003	-942.806	48774.5	33827.1	41131.6	38808.1	-7642.85	-9966.38	-0.156698	-0.204336	-0.225938	-0.294627	-0.000809378	-0.00105544	-0.0627492	-0.0818258	-0.131727	-0.171774		2	50	0.8	0.1	30		0.1921	0.4009	0.521819	0.2088	0.329719	3.62795e+06	7.57129e+06	9.85494e+06	3.94334e+06	6.22699e+06		0.71	7.92	13.3939	7.21	12.6839	11.37	39.44	59.8293	28.07	48.4593	38.42	79.92	104.076	41.5	65.6556
Belgium	20	BEL	Belgium	High income	Western Europe			TRUE	TRUE	TRUE	TRUE	WHO	273	TRUE	TRUE	TRUE		11632334	11589616	0.192542	114100	0.00800169	93078.3		1		26134	19732	27215.8	25919.9	1081.77	-214.092	26134	6402	27215.8	25919.9	1081.77	-214.092	0.0413931	-0.00819209	0.168973	-0.0334414	9.29966e-05	-1.84049e-05	0.00948087	-0.00187636	0.0116221	-0.00230013		2	50	0.8	0.1	30		0.7165	0.4009	0.515261	-0.3156	-0.201239	1.66691e+07	9.32681e+06	1.19874e+07	-7.34233e+06	-4.68175e+06		17.16	7.92	19.1239	-9.24	1.96386	95.03	39.44	63.8804	-55.59	-31.1496	143.18	79.92	102.837	-63.26	-40.3432
Belize	21	BLZ	Belize	Upper middle income	Central America			TRUE	TRUE	TRUE	TRUE	WHO	98	TRUE	TRUE	TRUE		404915	397621	0.0500804	2000	0.00206664	836.815		0.574951		491	241	484.408	493.172	-6.59203	2.17213	853.986	434.82	842.521	857.764	-11.4654	3.77794	-0.0134257	0.00442389	-0.0263681	0.00868851	-2.83155e-05	9.3302e-06	-0.00573269	0.00188897	-0.0137012	0.00451466		2	50	0.8	0.1	30		0.4104	0.4009	0.322945	-0.0095	-0.0874549	332354	324661	261531	-7693.38	-70823.6		5.45	7.92	4.27797	2.47	-1.17203	26.18	39.44	25.6875	13.26	-0.492489	79.34	79.92	64.3188	0.58	-15.0212
Benin	22	BEN	Benin	Lower middle income	West Africa			TRUE	TRUE	TRUE	TRUE	WHO	12	TRUE	TRUE	TRUE		12451031	12123198	0.0327844	93100	0.00120812	15042.4		1		161	44	117.571	123.41	-43.4294	-37.5905	161	117	117.571	123.41	-43.4294	-37.5905	-0.269748	-0.233481	-0.371192	-0.321286	-3.48802e-06	-3.01907e-06	-0.000466482	-0.000403764	-0.00288714	-0.00249897		1	50	0.8	0.1	30		0.007	0.4009	0.23456	0.3939	0.22756	174314	9.98324e+06	5.84102e+06	9.80892e+06	5.6667e+06		0	7.92	2.56603	7.92	2.56603	0.37	39.44	17.1834	39.07	16.8134	1.4	79.92	46.6951	78.52	45.2951
Bermuda	23	BMU	Bermuda	High income	Caribbean			TRUE	TRUE	FALSE	TRUE	WHO	40	TRUE	TRUE	FALSE		62092	62273	0.133893	600	0.00515205	319.901		1		101	10	NA	NA	NA	NA	101	91	NA	NA	NA	NA	NA	NA	NA	NA	NA	NA	NA	NA	NA	NA		2	50	0.8	0.1	30		0.7023	0.4009	0.411728	-0.3014	-0.290572	87214.4	49785.4	51130.1	-37429.1	-36084.3		NA	NA	NA	NA	NA	NA	NA	NA	NA	NA	NA	NA	NA	NA	NA
Bhutan	24	BTN	Bhutan	Lower middle income	South Asia			TRUE	TRUE	TRUE	TRUE	WHO	88	TRUE	TRUE	TRUE		779900	771612	0.0620454	4300	0.00248153	1935.35		0.353098		3	0	3.06231	3.50338	0.0623084	0.503376	8.49623	8.49623	8.67269	9.92183	0.176462	1.4256	0.0207695	0.167792	0.0207695	0.167792	2.26262e-07	1.82793e-06	4.10377e-05	0.000331535	9.11784e-05	0.000736612		1	50	0.8	0.1	30		0.6931	0.4009	0.356549	-0.2922	-0.336551	1.0811e+06	625324	556145	-455774	-524953		50.62	7.92	5.68097	-42.7	-44.939	62.16	39.44	27.2308	-22.72	-34.9292	138.62	79.92	70.9813	-58.7	-67.6387
Bolivia	25	BOL	Bolivia (Plurinational State of)	Lower middle income	South America			TRUE	TRUE	TRUE	TRUE	WHO	148	TRUE	TRUE	TRUE		11832936	11673029	0.0748723	75900	0.00297731	35230.3		0.391493		18924	9135	17267.3	17878.4	-1656.66	-1045.55	48338	25004.2	44106.3	45667.3	-4231.65	-2670.68	-0.0875429	-0.0552502	-0.169237	-0.106809	-0.000357616	-0.000225699	-0.0557529	-0.0351868	-0.120114	-0.0758063		1	50	0.8	0.1	30		0.28105	0.4009	0.33078	0.11985	0.0497301	6.65129e+06	9.48765e+06	7.8282e+06	2.83635e+06	1.17691e+06		2.57	7.92	6.97297	5.35	4.40297	21.54	39.44	29.3213	17.9	7.7813	56.21	79.92	65.9063	23.71	9.69631
Bonaire, Sint Eustatius and Saba	26	BES	Bonaire	High income	Caribbean			TRUE	FALSE	FALSE	TRUE	WHO	2	FALSE	TRUE	FALSE		26445	26221	0.133893	NA	0.00515205	136.246		1		19	3	NA	NA	NA	NA	19	16	NA	NA	NA	NA	NA	NA	NA	NA	NA	NA	NA	NA	NA	NA		2	50	0.8	0.1	30		NA	NA	NA	NA	NA	NA	NA	NA	NA	NA		NA	NA	NA	NA	NA	NA	NA	NA	NA	NA	NA	NA	NA	NA	NA
Bosnia and Herzegovina	27	BIH	Bosnia and Herzegovina	Upper middle income	Eastern Europe			TRUE	TRUE	TRUE	TRUE	WHO	16	TRUE	TRUE	TRUE		3263459	3280815	0.179158	37400	0.00648778	21172.6		0.683005		11528	4050	9809.61	9120.1	-1718.39	-2407.9	16878.4	10948.7	14362.4	13352.9	-2515.93	-3525.46	-0.149062	-0.208874	-0.229793	-0.321998	-0.000770938	-0.00108028	-0.0672707	-0.0942636	-0.118829	-0.16651		2	50	0.8	0.1	30		0.1903	0.4009	0.536478	0.2106	0.346178	1.24207e+06	2.61664e+06	3.50154e+06	1.37457e+06	2.25947e+06		0	7.92	15.1745	7.92	15.1745	14.02	39.44	65.7396	25.42	51.7196	38.06	79.92	107.075	41.86	69.0148
Botswana	28	BWA	Botswana	Upper middle income	Southern Africa			TRUE	TRUE	TRUE	TRUE	WHO	41	TRUE	TRUE	TRUE		2397240	2351625	0.0451203	21200	0.00156786	3758.53		0.323139		2406	40	1700.59	1961.67	-705.413	-444.331	7445.7	7321.92	5262.71	6070.66	-2183	-1375.05	-0.293189	-0.184676	-0.298146	-0.187799	-0.00091063	-0.000573595	-0.102972	-0.0648606	-0.580812	-0.365847		2	50	0.8	0.1	30		0.1313	0.4009	0.308541	0.2696	0.177241	629515	1.92211e+06	1.47929e+06	1.29259e+06	849779		0	7.92	3.37815	7.92	3.37815	10.44	39.44	21.8187	29	11.3787	26.26	79.92	61.4417	53.66	35.1817
Brazil	29	BRA	Brazil	Upper middle income	South America			TRUE	TRUE	TRUE	TRUE	WHO	215	TRUE	TRUE	TRUE		213993441	212559409	0.0959227	1411000	0.00365347	781819		0.870332		607462	192681	622596	617833	15134	10371	697966	476578	715354	709882	17388.7	11916.2	0.0249135	0.0170728	0.0364867	0.0250037	8.12583e-05	5.56849e-05	0.0123237	0.00844521	0.0222414	0.0152416		2	50	0.8	0.1	30		0.55475	0.4009	0.434206	-0.15385	-0.120544	2.37426e+08	1.7158e+08	1.85835e+08	-6.58458e+07	-5.1591e+07		8.95	7.92	8.2288	-1.03	-0.721196	46.18	39.44	41.6841	-6.74	-4.49592	110.95	79.92	86.5713	-31.03	-24.3787
British Virgin Islands	30	VGB	British Virgin Islands	High income	Caribbean			TRUE	TRUE	FALSE	TRUE	WHO	16	TRUE	TRUE	FALSE		30423	30237	0.133893	NA	0.00515205	156.741		1		37	1	NA	NA	NA	NA	37	36	NA	NA	NA	NA	NA	NA	NA	NA	NA	NA	NA	NA	NA	NA		2	50	0.8	0.1	30		0.5412	0.4009	0.411728	-0.1403	-0.129472	32929.9	24393.2	25052	-8536.69	-7877.82		NA	NA	NA	NA	NA	NA	NA	NA	NA	NA	NA	NA	NA	NA	NA
Brunei Darussalam	31	BRN	Brunei Darussalam	High income	South-East Asia			TRUE	TRUE	TRUE	TRUE	WHO	107	TRUE	TRUE	TRUE		441532	437483	0.055705	1900	0.00212375	937.702		0.688165		53	3	52.0145	51.9122	-0.985511	-1.0878	77.0164	72.6569	75.5843	75.4356	-1.43208	-1.58073	-0.0185945	-0.0205246	-0.0197102	-0.0217561	-3.24344e-06	-3.58011e-06	-0.000753729	-0.000831964	-0.00152723	-0.00168575		2	50	0.8	0.1	30		0.55895	0.4009	0.420608	-0.15805	-0.138342	493589	354020	371424	-139568	-122165		0	7.92	3.90228	7.92	3.90228	19.13	39.44	34.5076	20.31	15.3776	111.79	79.92	83.8298	-31.87	-27.9602
Bulgaria	32	BGR	Bulgaria	Upper middle income	Eastern Europe			TRUE	TRUE	TRUE	TRUE	WHO	255	TRUE	TRUE	TRUE		6896655	6948445	0.214679	124200	0.00780874	53854.2		0.54875		23918	7515	22521.1	20316.8	-1396.91	-3601.21	43586.3	29891.6	41040.7	37023.8	-2545.62	-6562.57	-0.0584041	-0.150565	-0.0851619	-0.219546	-0.00036911	-0.000951559	-0.0204962	-0.0528387	-0.0472688	-0.121858		2	50	0.8	0.1	30		0.18465	0.4009	0.557636	0.21625	0.372986	2.54693e+06	5.52974e+06	7.69164e+06	2.9828e+06	5.14471e+06		6.85	7.92	20.1291	1.07	13.2791	25.54	39.44	67.829	13.9	42.289	36.82	79.92	111.296	43.1	74.4755
Burkina Faso	33	BFA	Burkina Faso	Low income	West Africa			TRUE	TRUE	TRUE	TRUE	WHO	10	TRUE	TRUE	TRUE		21497097	20903278	0.0241103	201800	0.000878576	18886.8		0.0147486		214	82	175.879	183.936	-38.1214	-30.0643	14509.8	8949.98	11925.1	12471.4	-2584.74	-2038.44	-0.178137	-0.140487	-0.288799	-0.22776	-0.000120237	-9.48242e-05	-0.0128084	-0.0101013	-0.136854	-0.107929		1	50	0.8	0.1	30		0.0059	0.4009	0.214095	0.395	0.208195	253666	1.72364e+07	9.20484e+06	1.69827e+07	8.95117e+06		0	7.92	1.72522	7.92	1.72522	0.12	39.44	14.1877	39.32	14.0677	1.18	79.92	42.6076	78.74	41.4276
Burundi	34	BDI	Burundi	Low income	East Africa			TRUE	TRUE	TRUE	TRUE	WHO	0	FALSE	TRUE	FALSE		12255429	11890781	0.0238014	83500	0.000874994	10723.4		0.00225672		14	2	NA	NA	NA	NA	6203.69	5317.45	NA	NA	NA	NA	NA	NA	NA	NA	NA	NA	NA	NA	NA	NA		1	50	0.8	0.1	30		0	0.4009	0.20978	0.4009	0.20978	0	9.8264e+06	5.14188e+06	9.8264e+06	5.14188e+06		NA	NA	NA	NA	NA	NA	NA	NA	NA	NA	NA	NA	NA	NA	NA
Cabo Verde	35	CPV	Cabo Verde	Lower middle income	West Africa			TRUE	TRUE	TRUE	TRUE	WHO	29	TRUE	TRUE	TRUE		561901	555988	0.0478643	3500	0.00213109	1197.46		0.268889		349	112	308.772	327.832	-40.2285	-21.1677	1297.93	881.404	1148.32	1219.21	-149.61	-78.7228	-0.115268	-0.0606525	-0.16974	-0.0893153	-0.000266257	-0.000140101	-0.0427457	-0.0224922	-0.124939	-0.0657415		1	50	0.8	0.1	30		0.37395	0.4009	0.351665	0.02695	-0.0222851	420246	450532	395202	30286.5	-25044.1		0.39	7.92	3.98436	7.53	3.59436	14.67	39.44	26.5491	24.77	11.8791	74.79	79.92	70.0167	5.13	-4.77325
Cambodia	36	KHM	Cambodia	Lower middle income	South-East Asia			TRUE	TRUE	TRUE	TRUE	WHO	225	TRUE	TRUE	TRUE		16946446	1.6719e+07	0.0485288	110900	0.00169085	28653.9		0.353098		2781	0	2858.66	3427.39	77.6592	646.394	7876	7876	8095.94	9706.64	219.937	1830.64	0.0279249	0.232432	0.0279249	0.232432	1.29783e-05	0.000108025	0.0019832	0.0165071	0.00767564	0.0638879		1	50	0.8	0.1	30		0.7179	0.4009	0.323679	-0.317	-0.394221	2.43317e+07	1.35877e+07	1.09704e+07	-1.0744e+07	-1.33613e+07		3.81	7.92	3.47929	4.11	-0.330709	42.79	39.44	25.994	-3.35	-16.796	143.23	79.92	64.4873	-63.31	-78.7427
Cameroon	37	CMR	Cameroon	Lower middle income	Central Africa			TRUE	TRUE	TRUE	TRUE	WHO	30	TRUE	TRUE	TRUE		27224262	26545864	0.0271617	207300	0.000983161	26765.8		0.0410829		1686	448	1229.85	1409.2	-456.149	-276.802	41038.9	30134.2	29935.8	34301.3	-11103.1	-6737.64	-0.270551	-0.164177	-0.368457	-0.223588	-0.00040784	-0.000247486	-0.0535607	-0.0325019	-0.414825	-0.251725		1	50	0.8	0.1	30		0.0086	0.4009	0.230919	0.3923	0.222319	468257	2.18284e+07	1.25732e+07	2.13602e+07	1.21049e+07		0	7.92	1.97652	7.92	1.97652	0.41	39.44	15.0961	39.03	14.6861	1.72	79.92	45.9491	78.2	44.2291
Canada	38	CAN	Canada	High income	North America			TRUE	TRUE	TRUE	TRUE	WHO	273	TRUE	TRUE	TRUE		38067913	37742157	0.181044	288200	0.00697021	265341		1		28952	15378	30369.7	28811.6	1417.67	-140.424	28952	13574	30369.7	28811.6	1417.67	-140.424	0.0489664	-0.00485025	0.10444	-0.0103451	3.72407e-05	-3.68879e-06	0.00491906	-0.000487246	0.00534283	-0.000529222		2	50	0.8	0.1	30		0.74055	0.4009	0.514373	-0.33965	-0.226177	5.63824e+07	3.05229e+07	3.91622e+07	-2.58595e+07	-1.72202e+07		15.09	7.92	16.9477	-7.17	1.85773	98.72	39.44	62.6045	-59.28	-36.1155	147.85	79.92	102.642	-67.93	-45.2083
Cayman Islands	39	CYM	Cayman Islands	High income	Caribbean			TRUE	TRUE	TRUE	TRUE	WHO	86	TRUE	TRUE	TRUE		66498	65720	0.133893	NA	0.00515205	342.601		1		2	2	0.5672	2	-1.4328	0	2	0	0.5672	2	-1.4328	0	-0.7164	0	0	0	-2.15465e-05	0	NA	NA	-0.00418212	0		2	50	0.8	0.1	30		0.799992	0.4009	0.411728	-0.399092	-0.388264	106396	53318.1	54758.2	-53077.6	-51637.5		74.53	7.92	9.7164	-66.61	-64.8136	140.64	39.44	43.1678	-101.2	-97.4722	160.39	79.92	82.097	-80.47	-78.293
Central African Republic	40	CAF	Central African Republic	Low income	Central Africa			TRUE	TRUE	TRUE	TRUE	WHO	14	TRUE	TRUE	TRUE		4919987	4829764	0.0279813	67800	0.00101226	4980.31		0.0857724		100	63	88.912	96.3023	-11.088	-3.69768	1165.88	431.374	1036.6	1122.77	-129.272	-43.1104	-0.11088	-0.0369768	-0.299676	-0.0999373	-2.6275e-05	-8.7623e-06	-0.00190667	-0.000635846	-0.0259567	-0.00865617		1	50	0.8	0.1	30		0.02105	0.4009	0.205975	0.37985	0.184925	207131	3.94485e+06	2.02679e+06	3.73771e+06	1.81966e+06		0	7.92	2.07504	7.92	2.07504	1.6	39.44	15.2772	37.84	13.6772	4.21	79.92	41.003	75.71	36.793
Chad	41	TCD	Chad	Low income	Central Africa			TRUE	TRUE	TRUE	TRUE	WHO	20	TRUE	TRUE	TRUE		16914985	16425859	0.024986	156600	0.000902881	15272.2		0.00624111		174	104	166.697	172.584	-7.30292	-1.4164	27879.6	11215.9	26709.5	27652.7	-1170.13	-226.947	-0.0419708	-0.00814025	-0.104327	-0.0202343	-6.91772e-05	-1.34169e-05	-0.0074721	-0.00144922	-0.0766183	-0.0148602		1	50	0.8	0.1	30		0.00455	0.4009	0.194283	0.39635	0.189733	153926	1.35624e+07	6.57259e+06	1.34085e+07	6.41866e+06		0	7.92	1.814	7.92	1.814	0.06	39.44	13.0401	39.38	12.9801	0.91	79.92	38.6549	79.01	37.7449
Chile	42	CHL	Chile	High income	South America			TRUE	TRUE	TRUE	TRUE	WHO	273	TRUE	TRUE	TRUE		19212362	19116209	0.122427	113100	0.00474519	91166.2		1		37743	16499	45990.2	43595.8	8247.22	5852.85	37743	21244	45990.2	43595.8	8247.22	5852.85	0.21851	0.155071	0.388214	0.275506	0.000429266	0.00030464	0.0729197	0.0517493	0.0904636	0.0641997		2	50	0.8	0.1	30		0.799992	0.4009	0.45791	-0.399092	-0.342082	3.07395e+07	1.54045e+07	1.75951e+07	-1.5335e+07	-1.31444e+07		54.66	7.92	10.954	-46.74	-43.706	120.17	39.44	48.3338	-80.73	-71.8362	168.74	79.92	91.3114	-88.82	-77.4286
China	43	CHN	China	Upper middle income	East Asia			TRUE	TRUE	TRUE	TRUE	WHO	203	TRUE	TRUE	TRUE		1444216102	1439323774	0.119683	10653400	0.00406281	5.86758e+06		0.562209		5696	4788	5814.55	5736.69	118.555	40.6934	10131.5	1615.06	10342.3	10203.8	210.873	72.3812	0.0208137	0.0071442	0.130567	0.0448165	1.46012e-07	5.0118e-08	1.97939e-05	6.79419e-06	3.59386e-05	1.23358e-05		2	50	0.8	0.1	30		0.7659	0.4009	0.497742	-0.365	-0.268158	2.21225e+09	1.15797e+09	1.43769e+09	-1.05428e+09	-7.74556e+08		8.3	7.92	8.99732	-0.38	0.697321	86.18	39.44	53.5252	-46.74	-32.6548	153.12	79.92	99.249	-73.2	-53.871
Colombia	44	COL	Colombia	Upper middle income	South America			TRUE	TRUE	TRUE	TRUE	WHO	184	TRUE	TRUE	TRUE		51265841	50882884	0.0906056	246700	0.00345273	177007		0.761567		127225	42620	119033	119277	-8191.58	-7948.39	167057	111093	156301	156620	-10756.2	-10436.9	-0.0643866	-0.0624751	-0.0968215	-0.0939471	-0.000209813	-0.000203584	-0.0436004	-0.042306	-0.0607672	-0.0589632		2	50	0.8	0.1	30		0.40085	0.4009	0.406074	5e-05	0.00522393	4.10998e+07	4.1105e+07	4.16354e+07	5126.58	535619		4.38	7.92	7.77186	3.54	3.39186	35.66	39.44	39.2489	3.78	3.58892	78.81	79.92	80.948	1.11	2.13795
Comoros	45	COM	Comoros	Lower middle income	East Africa			TRUE	TRUE	TRUE	TRUE	WHO	17	TRUE	TRUE	TRUE		888456	869595	0.0310547	5000	0.00115742	1028.32		0.117334		147	9	145.43	146.637	-1.56996	-0.362551	1252.84	1176.13	1239.46	1249.75	-13.3803	-3.08991	-0.01068	-0.00246633	-0.0113765	-0.00262718	-1.50601e-05	-3.47784e-06	-0.00267606	-0.000617981	-0.0130118	-0.00300481		1	50	0.8	0.1	30		0.19845	0.4009	0.256915	0.20245	0.0584652	352628	712364	456516	359736	103888		0	7.92	2.23608	7.92	2.23608	9.5	39.44	18.0622	29.94	8.5622	39.69	79.92	51.138	40.23	11.448
Congo (Republic of the)	46	COG	Congo	Lower middle income	Central Africa			TRUE	TRUE	TRUE	TRUE	WHO	19	TRUE	TRUE	TRUE		5657017	5518092	#N/A	35700	0.0010367	5864.65		0.0283019		278	100	199.796	213.929	-78.204	-64.0706	9822.65	6289.32	7059.44	7558.82	-2763.2	-2263.82	-0.281309	-0.23047	-0.439348	-0.359947	-0.000488456	-0.00040018	-0.0774006	-0.0634124	-0.471162	-0.386011		1	50	0.8	0.1	30		0.03065	0.4009	0.251499	0.37025	0.220849	346775	4.5358e+06	2.84547e+06	4.18902e+06	2.4987e+06		0	7.92	1.97888	7.92	1.97888	2.05	39.44	17.3082	37.39	15.2582	6.13	79.92	50.0853	73.79	43.9553
Cook Islands	47	COK	Cook Islands	High income	Pacific			TRUE	TRUE	FALSE	TRUE	WHO	8	TRUE	TRUE	FALSE		17572	17564	0.0755089	200	0.00279529	49.1188		1		0	0	NA	NA	NA	NA	0	0	NA	NA	NA	NA	NA	NA	NA	NA	NA	NA	NA	NA	NA	NA		2	50	0.8	0.1	30		0.63865	0.4009	0.429429	-0.23775	-0.209221	22444.7	14089.2	15091.8	-8355.49	-7352.88		NA	NA	NA	NA	NA	NA	NA	NA	NA	NA	NA	NA	NA	NA	NA
Costa Rica	48	CRI	Costa Rica	Upper middle income	Central America			TRUE	TRUE	TRUE	TRUE	WHO	42	TRUE	TRUE	TRUE		5139053	5094114	0.102531	24400	0.00397441	20424.7		1		7029	2156	7115.54	7005.07	86.5435	-23.9337	7029	4873	7115.54	7005.07	86.5435	-23.9337	0.0123123	-0.00340499	0.0177598	-0.00491149	1.68404e-05	-4.65721e-06	0.00354686	-0.000980888	0.00423719	-0.0011718		2	50	0.8	0.1	30		0.5445	0.4009	0.43559	-0.1436	-0.10891	5.59643e+06	4.12049e+06	4.47704e+06	-1.47594e+06	-1.11939e+06		7.48	7.92	9.12837	0.44	1.64837	47.49	39.44	43.7547	-8.05	-3.73533	108.9	79.92	86.8352	-28.98	-22.0648
Côte d’Ivoire	49	CIV	Côte d’Ivoire	Lower middle income	West Africa			TRUE	TRUE	TRUE	TRUE	WHO	182	TRUE	TRUE	TRUE		27053629	26378275	0.0288258	182400	0.00101049	27337.5		0.0500286		695	137	446.652	479.531	-248.348	-215.469	13892.1	11153.6	8927.93	9585.15	-4964.12	-4306.91	-0.357335	-0.310027	-0.445068	-0.386144	-0.000183492	-0.000159199	-0.0272156	-0.0236124	-0.181586	-0.157546		1	50	0.8	0.1	30		0.0407	0.4009	0.22967	0.3602	0.18897	2.20217e+06	2.16916e+07	1.24268e+07	1.94894e+07	1.02246e+07		0.15	7.92	2.00813	7.77	1.85813	2.8	39.44	16.0531	36.64	13.2531	7.9	79.92	45.713	72.02	37.813
Croatia	50	HRV	Croatia	High income	Eastern Europe			TRUE	TRUE	TRUE	TRUE	WHO	196	TRUE	TRUE	TRUE		4081657	4105268	0.212523	52300	0.00839846	34279.6		0.703718		9198	3860	9635.86	8629.35	437.858	-568.653	13070.6	7585.42	13692.8	12262.5	622.206	-808.069	0.0476036	-0.0618236	0.0820266	-0.106529	0.00015244	-0.000197976	0.0118969	-0.0154507	0.0181509	-0.0235729		2	50	0.8	0.1	30		0.421	0.4009	0.544939	-0.0201	0.123939	3.43676e+06	3.27267e+06	4.44851e+06	-164083	1.01175e+06		11.67	7.92	20.1657	-3.75	8.49566	63.05	39.44	68.7622	-23.61	5.71215	84.2	79.92	108.778	-4.28	24.5778
Cuba	51	CUB	Cuba	Upper middle income	Caribbean			TRUE	TRUE	TRUE	TRUE	WHO	119	TRUE	TRUE	TRUE		11317498	11326616	0.158934	106000	0.00624954	70729.2		0.462087		8230	145	8387.31	7638.89	157.308	-591.114	17810.5	17496.7	18150.9	16531.3	340.429	-1279.23	0.019114	-0.0718243	0.0194568	-0.0731124	3.00799e-05	-0.000113031	0.0032116	-0.0120682	0.00481313	-0.0180862		2	50	0.8	0.1	30		0.799992	0.4009	0.517112	-0.399092	-0.28288	1.81078e+07	9.07437e+06	1.17048e+07	-9.03345e+06	-6.40298e+06		0	7.92	14.9955	7.92	14.9955	54.19	39.44	62.8557	-14.75	8.66572	188.14	79.92	103.177	-108.22	-84.9631
Curaçao	52	CUW	Curaçao	High income	Caribbean			TRUE	TRUE	FALSE	TRUE	WHO	151	TRUE	TRUE	FALSE		164796	164100	0.176679	NA	0.00661356	1089.89		1		174	14	NA	NA	NA	NA	174	160	NA	NA	NA	NA	NA	NA	NA	NA	NA	NA	NA	NA	NA	NA		2	50	0.8	0.1	30		0.56825	0.4009	0.49778	-0.16735	-0.0704697	187291	132133	164064	-55157.2	-23226.3		NA	NA	NA	NA	NA	NA	NA	NA	NA	NA	NA	NA	NA	NA	NA
Cyprus	53	CYP	Cyprus	High income	Eastern Europe			TRUE	TRUE	TRUE	TRUE	WHO	108	TRUE	TRUE	TRUE		888005	1207361	0.144087	8700	0.00550902	4892.04		0.845209		584	122	650.038	607.192	66.0381	23.1918	690.953	546.61	769.085	718.392	78.1323	27.4392	0.113079	0.0397121	0.14294	0.0501988	8.79863e-05	3.08998e-05	0.00898072	0.00315393	0.0159713	0.00560895		2	50	0.8	0.1	30		0.6479	0.4009	0.480707	-0.247	-0.167193	1.15068e+06	712002	853740	-438674	-296937		14.45	7.92	13.3894	-6.53	-1.06057	90.32	39.44	52.0555	-50.88	-38.2645	129.58	79.92	95.874	-49.66	-33.706
Czechia	54	CZE	Czechia	High income	Eastern Europe			TRUE	TRUE	TRUE	TRUE	WHO	273	TRUE	TRUE	TRUE		10724553	10708982	0.20143	113800	0.00716766	76869.9		0.876938		30833	11887	32831	30293.2	1998.01	-539.775	35159.9	21604.7	37438.2	34544.3	2278.39	-615.522	0.0648009	-0.0175064	0.105458	-0.0284902	0.000212446	-5.73937e-05	0.020021	-0.00540881	0.0296396	-0.00800732		2	50	0.8	0.1	30		0.5519	0.4009	0.54605	-0.151	-0.00584977	1.18378e+07	8.59895e+06	1.17123e+07	-3.23882e+06	-125472		16.2	7.92	18.5576	-8.28	2.35763	77.4	39.44	63.0676	-37.96	-14.3324	110.26	79.92	108.986	-30.34	-1.27401
Democratic Republic of the Congo	56	COD	Democratic Republic of the Congo	Low income	Central Africa			TRUE	TRUE	TRUE	TRUE	WHO	23	TRUE	TRUE	TRUE		92377986	89561404	0.0301867	564100	0.00109312	100980		0.00746142		1098	584	875.724	957.975	-222.276	-140.025	147157	68887.7	117367	128390	-29790.1	-18766.6	-0.202437	-0.127528	-0.432444	-0.272423	-0.00032248	-0.00020315	-0.0528099	-0.0332682	-0.295009	-0.185844		1	50	0.8	0.1	30		0.00075	0.4009	0.214534	0.40015	0.213784	138567	7.40687e+07	3.96364e+07	7.39301e+07	3.94979e+07		0	7.92	2.32719	7.92	2.32719	0.06	39.44	15.6744	39.38	15.6144	0.15	79.92	42.7072	79.77	42.5572
Denmark	57	DNK	Denmark	High income	Western Europe			TRUE	TRUE	TRUE	TRUE	WHO	258	TRUE	TRUE	TRUE		5813302	5792203	0.20164	55400	0.00761387	44261.7		1		2751	1319	2852.81	2766.04	101.808	15.0435	2751	1432	2852.81	2766.04	101.808	15.0435	0.0370075	0.00546836	0.0710947	0.0105052	1.75129e-05	2.58777e-06	0.00183768	0.000271543	0.00230013	0.000339875		2	50	0.8	0.1	30		0.75525	0.4009	0.507617	-0.35435	-0.247633	8.78099e+06	4.66111e+06	5.90187e+06	-4.11989e+06	-2.87913e+06		18.95	7.92	20.0237	-11.03	1.07373	90.55	39.44	65.0197	-51.11	-25.5303	151.05	79.92	101.318	-71.13	-49.7316
Djibouti	58	DJI	Djibouti	Lower middle income	East Africa			TRUE	TRUE	TRUE	TRUE	WHO	13	TRUE	TRUE	TRUE		1002197	988002	0.0470657	7600	0.00174191	1745.74		0.0469822		181	61	150.75	159.139	-30.2501	-21.8609	3852.52	2554.16	3208.66	3387.22	-643.863	-465.302	-0.167128	-0.120778	-0.252084	-0.182174	-0.000642452	-0.000464282	-0.0847189	-0.0612239	-0.36882	-0.266535		1	50	0.8	0.1	30		0.03355	0.4009	0.340005	0.36735	0.306455	67247.4	803562	681504	736314	614257		0	7.92	3.7522	7.92	3.7522	2.67	39.44	25.136	36.77	22.466	6.71	79.92	67.7087	73.21	60.9987
Dominica	59	DMA	Dominica	Upper middle income	Caribbean			TRUE	TRUE	TRUE	TRUE	WHO	43	TRUE	TRUE	TRUE		72172	71991	0.133893	700	0.00515205	371.834		0.410622		32	0	31.5922	31.4385	-0.407787	-0.561475	77.9305	77.9305	76.9375	76.5632	-0.993096	-1.36738	-0.0127434	-0.0175461	-0.0127434	-0.0175461	-1.37601e-05	-1.89461e-05	-0.00141871	-0.00195339	-0.00267081	-0.00367738		2	50	0.8	0.1	30		0.3235	0.4009	0.411728	0.0774	0.0882285	46695.3	57867.5	59430.5	11172.2	12735.3		24.49	7.92	9.7164	-16.57	-14.7736	54.47	39.44	43.1678	-15.03	-11.3022	61.83	79.92	82.097	18.09	20.267
Dominican Republic	60	DOM	Dominican Republic	Upper middle income	Caribbean			TRUE	TRUE	TRUE	TRUE	WHO	177	TRUE	TRUE	TRUE		10953714	10847904	0.0752767	70500	0.00298921	32742.9		0.300915		4129	2409	4081.08	4121.27	-47.9229	-7.7262	13721.5	5715.9	13562.2	13695.8	-159.257	-25.6757	-0.0116064	-0.0018712	-0.0278621	-0.00449198	-1.45391e-05	-2.34402e-06	-0.00225897	-0.000364195	-0.00486387	-0.000784161		2	50	0.8	0.1	30		0.54535	0.4009	0.362923	-0.14445	-0.182427	1.19472e+07	8.78269e+06	7.95072e+06	-3.16453e+06	-3.9965e+06		8.32	7.92	6.56372	-0.4	-1.75628	71.59	39.44	33.4479	-32.15	-38.1421	108.82	79.92	72.33	-28.9	-36.49
Ecuador	61	ECU	Ecuador	Upper middle income	South America			TRUE	TRUE	TRUE	TRUE	WHO	242	TRUE	TRUE	TRUE		17888474	17643060	0.0759112	92500	0.00295171	52801.7		0.303789		32978	14023	30577.3	31299.6	-2400.68	-1678.45	108555	62395.2	100653	103030	-7902.44	-5525.03	-0.0727963	-0.050896	-0.126651	-0.088549	-0.000441761	-0.00030886	-0.0854318	-0.0597301	-0.149663	-0.104637		2	50	0.8	0.1	30		0.5863	0.4009	0.362145	-0.1854	-0.224155	2.0976e+07	1.4343e+07	1.29564e+07	-6.63305e+06	-8.0196e+06		2.62	7.92	6.60068	5.3	3.98068	26.95	39.44	32.7455	12.49	5.79551	116.82	79.92	72.1703	-36.9	-44.6497
Egypt	62	EGY	Egypt	Lower middle income	North Africa			TRUE	TRUE	TRUE	TRUE	WHO	40	TRUE	TRUE	TRUE		104258327	102334403	0.0533168	561600	0.00189382	197447		0.0660449		18592	7576	15894.6	16599.2	-2697.35	-1992.77	281505	166795	240664	251332	-40841.2	-30172.9	-0.145081	-0.107184	-0.244858	-0.180898	-0.000391731	-0.000289405	-0.0727229	-0.0537267	-0.206847	-0.152815		1	50	0.8	0.1	30		0.08135	0.4009	0.32106	0.31955	0.23971	1.69628e+07	8.35943e+07	6.69463e+07	6.66315e+07	4.99834e+07		0.16	7.92	4.15641	7.76	3.99641	4.11	39.44	26.037	35.33	21.927	16.27	79.92	63.9481	63.65	47.6781
El Salvador	63	SLV	El Salvador	Lower middle income	Central America			TRUE	TRUE	TRUE	TRUE	WHO	115	TRUE	TRUE	TRUE		6518500	6486201	0.0865097	40200	0.00339299	22117.2		0.205718		3622	1327	3643.87	3700.63	21.8671	78.6274	17606.7	11156.1	17713	17988.9	106.297	382.21	0.0060373	0.0217083	0.00952815	0.0342603	1.63069e-05	5.86347e-05	0.00264419	0.00950772	0.00480606	0.0172811		1	50	0.8	0.1	30		0.5818	0.4009	0.355086	-0.1809	-0.226714	7.58493e+06	5.22653e+06	4.62925e+06	-2.35839e+06	-2.95567e+06		1.53	7.92	7.9541	6.39	6.4241	41.03	39.44	33.9799	-1.59	-7.05012	116.36	79.92	70.7725	-36.44	-45.5875
Equatorial Guinea	64	GNQ	Equatorial Guinea	Upper middle income	Central Africa			TRUE	TRUE	TRUE	TRUE	WHO	46	TRUE	TRUE	TRUE		1449891	1402985	0.0238149	7600	0.00089561	1298.54		0.122332		167	86	148.074	161.863	-18.9257	-5.13731	1365.14	662.134	1210.43	1323.14	-154.708	-41.9949	-0.113328	-0.0307623	-0.233651	-0.0634236	-0.000106703	-2.89642e-05	-0.0203563	-0.00552564	-0.11914	-0.0323402		2	50	0.8	0.1	30		0.13695	0.4009	0.259886	0.26395	0.122936	397125	1.16252e+06	753614	765397	356489		0.84	7.92	1.67812	7.08	0.838121	18.28	39.44	13.5723	21.16	-4.70768	27.39	79.92	51.6346	52.53	24.2446
Eritrea	65	ERI	Eritrea	Low income	East Africa			TRUE	TRUE	TRUE	TRUE	WHO	0	FALSE	TRUE	FALSE		3601462	3546427	0.0450648	43400	0.00156649	5641.64		0.056079		45	1	NA	NA	NA	NA	802.44	784.608	NA	NA	NA	NA	NA	NA	NA	NA	NA	NA	NA	NA	NA	NA		1	50	0.8	0.1	30		0	0.4009	0.247473	0.4009	0.247473	0	2.88765e+06	1.78253e+06	2.88765e+06	1.78253e+06		NA	NA	NA	NA	NA	NA	NA	NA	NA	NA	NA	NA	NA	NA	NA
Estonia	66	EST	Estonia	High income	Eastern Europe			TRUE	TRUE	TRUE	TRUE	WHO	273	TRUE	TRUE	TRUE		1325188	1326539	0.203732	15900	0.0084331	11175.4		0.539067		1531	229	1798.5	1487.07	267.503	-43.933	2840.09	2415.28	3336.32	2758.59	496.233	-81.4983	0.174724	-0.0286957	0.205455	-0.0337427	0.000374462	-6.14994e-05	0.0312096	-0.00512568	0.0444038	-0.00729262		2	50	0.8	0.1	30		0.51735	0.4009	0.53249	-0.11645	0.0151397	1.37117e+06	1.06254e+06	1.4113e+06	-308636	40125.9		20.13	7.92	20.0468	-12.21	-0.0831993	72.09	39.44	63.7976	-32.65	-8.29241	103.3	79.92	106.242	-23.38	2.94169
Eswatini	67	SWZ	Eswatini	Lower middle income	Southern Africa			TRUE	TRUE	TRUE	TRUE	WHO	32	TRUE	TRUE	TRUE		1172369	1160164	0.0401279	11600	0.00145535	1706.21		0.315692		1242	185	948.792	973.292	-293.208	-268.708	3934.21	3348.2	3005.43	3083.04	-928.78	-851.173	-0.236078	-0.216351	-0.277397	-0.254218	-0.000792225	-0.000726028	-0.0800672	-0.073377	-0.544354	-0.498868		1	50	0.8	0.1	30		0.1062	0.4009	0.255083	0.2947	0.148883	249011	940005	598103	690994	349092		0	7.92	3.37806	7.92	3.37806	4.06	39.44	16.7464	35.38	12.6864	21.24	79.92	50.7785	58.68	29.5385
Ethiopia	68	ETH	Ethiopia	Low income	East Africa			TRUE	TRUE	TRUE	TRUE	WHO	142	TRUE	TRUE	TRUE		117876226	114963583	0.0353689	560000	0.0012857	151554		0.0334084		6451	1918	4556.56	4953.25	-1894.44	-1497.75	193095	135684	136390	148263	-56705.3	-44831.4	-0.293665	-0.232173	-0.417921	-0.33041	-0.000481058	-0.000380326	-0.101259	-0.080056	-0.374159	-0.295811		1	50	0.8	0.1	30		0.01575	0.4009	0.232482	0.38515	0.216732	3.7131e+06	9.45132e+07	5.48083e+07	9.08001e+07	5.10952e+07		0	7.92	2.8444	7.92	2.8444	1.71	39.44	16.9141	37.73	15.2041	3.14	79.92	46.2776	76.78	43.1376
Falkland Islands (Malvinas)	69	FLK	Falkland Islands (Malvinas)	High income	South America			TRUE	FALSE	FALSE	TRUE	WHO	5	FALSE	TRUE	FALSE		3528	3483	0.0889531	NA	0.00344489	12.1536		1		0	0	NA	NA	NA	NA	0	0	NA	NA	NA	NA	NA	NA	NA	NA	NA	NA	NA	NA	NA	NA		2	50	0.8	0.1	30		NA	NA	NA	NA	NA	NA	NA	NA	NA	NA		NA	NA	NA	NA	NA	NA	NA	NA	NA	NA	NA	NA	NA	NA	NA
Faroe Islands	70	FRO	Faroe Islands	High income	Western Europe			TRUE	TRUE	FALSE	TRUE	WHO	111	TRUE	TRUE	FALSE		49053	48865	0.194285	NA	0.00783372	384.267		1		2	0	NA	NA	NA	NA	2	2	NA	NA	NA	NA	NA	NA	NA	NA	NA	NA	NA	NA	NA	NA		2	50	0.8	0.1	30		0.7606	0.4009	0.534875	-0.3597	-0.225725	74619.4	39330.7	52474.5	-35288.7	-22144.9		NA	NA	NA	NA	NA	NA	NA	NA	NA	NA	NA	NA	NA	NA	NA
Fiji	71	FJI	Fiji	Upper middle income	Pacific			TRUE	TRUE	TRUE	TRUE	WHO	24	TRUE	TRUE	TRUE		902899	896444	0.0581743	7400	0.00199795	1803.95		0.579886		674	2	661.334	694.097	-12.6662	20.0967	1162.3	1158.85	1140.46	1196.95	-21.8425	34.6562	-0.0187925	0.029817	-0.0188485	0.0299058	-2.41915e-05	3.83833e-05	-0.00295169	0.00468328	-0.0121082	0.0192113		2	50	0.8	0.1	30		0.5633	0.4009	0.364212	-0.1624	-0.199088	1.01721e+06	723944	657693	-293262	-359513		0	7.92	4.15873	7.92	4.15873	35.7	39.44	32.4278	3.74	-3.27221	112.66	79.92	72.5928	-32.74	-40.0672
Finland	72	FIN	Finland	High income	Western Europe			TRUE	TRUE	TRUE	TRUE	WHO	221	TRUE	TRUE	TRUE		5548361	5540718	0.225545	56100	0.00854035	47385		0.439785		1244	592	1321.5	1224.92	77.498	-19.082	2828.65	1482.54	3004.87	2785.26	176.218	-43.3894	0.0622974	-0.0153393	0.118862	-0.0292669	3.17603e-05	-7.82022e-06	0.00314114	-0.00077343	0.00371886	-0.000915679		2	50	0.8	0.1	30		0.686	0.4009	0.524885	-0.2851	-0.161115	7.61235e+06	4.44868e+06	5.82451e+06	-3.16368e+06	-1.78785e+06		17.69	7.92	21.8707	-9.77	4.18073	77.91	39.44	67.9158	-38.47	-9.99423	136.66	79.92	104.767	-56.74	-31.8928
France	73	FRA	France	High income	Western Europe			TRUE	TRUE	TRUE	TRUE	WHO	270	TRUE	TRUE	TRUE		67564251	65273512	0.207535	603300	0.00853436	576618		1		115232	64004	123094	111646	7861.59	-3586.16	115232	51228	123094	111646	7861.59	-3586.16	0.0682241	-0.0311213	0.153463	-0.070004	0.000116357	-5.30778e-05	0.013031	-0.00594425	0.013634	-0.00621931		2	50	0.8	0.1	30		0.7052	0.4009	0.512755	-0.3043	-0.192445	9.52926e+07	5.4173e+07	6.92878e+07	-4.11196e+07	-2.60048e+07		17.29	7.92	20.6115	-9.37	3.3215	81.22	39.44	64.9663	-41.78	-16.2537	140.73	79.92	102.349	-60.81	-38.3811
French Guiana	74	GUF	French Guiana	High income	South America			FALSE	FALSE	FALSE	TRUE	WHO	0	FALSE	FALSE	FALSE		0	298682	0.0556646	NA	0.00194526	0		#N/A		308	71	NA	NA	NA	NA	NA	NA	NA	NA	NA	NA	NA	NA	NA	NA	NA	NA	NA	NA	NA	NA		2	50	0.8	0.1	30		NA	NA	NA	NA	NA	NA	NA	NA	NA	NA		NA	NA	NA	NA	NA	NA	NA	NA	NA	NA	NA	NA	NA	NA	NA
French Polynesia	75	PYF	French Polynesia	High income	Pacific			TRUE	TRUE	FALSE	TRUE	WHO	36	TRUE	TRUE	FALSE		282534	280904	0.0906787	NA	0.00332116	938.341		1		636	114	NA	NA	NA	NA	636	522	NA	NA	NA	NA	NA	NA	NA	NA	NA	NA	NA	NA	NA	NA		2	50	0.8	0.1	30		0.5146	0.4009	0.435707	-0.1137	-0.0788926	290784	226536	246204	-64248.2	-44579.7		NA	NA	NA	NA	NA	NA	NA	NA	NA	NA	NA	NA	NA	NA	NA
Gabon	76	GAB	Gabon	Upper middle income	Central Africa			TRUE	TRUE	TRUE	TRUE	WHO	32	TRUE	TRUE	TRUE		2278829	2225728	0.0352891	11800	0.00135126	3079.3		0.0844013		239	64	169.215	187.349	-69.7846	-51.6511	2831.71	2073.43	2004.89	2219.74	-826.82	-611.971	-0.291986	-0.216114	-0.398769	-0.295149	-0.000362827	-0.000268546	-0.0700695	-0.051862	-0.268509	-0.198737		2	50	0.8	0.1	30		0.03955	0.4009	0.289045	0.36135	0.249495	180255	1.82717e+06	1.31737e+06	1.64691e+06	1.13711e+06		0.01	7.92	2.83387	7.91	2.82387	2.49	39.44	18.8007	36.95	16.3107	7.91	79.92	57.525	72.01	49.615
Gambia	77	GMB	Gambia	Low income	West Africa			TRUE	TRUE	TRUE	TRUE	WHO	21	TRUE	TRUE	TRUE		2486937	2416664	0.025313	13500	0.000912826	2270.14		0.0996033		340	124	235.962	248.793	-104.038	-91.207	3413.54	2168.6	2369.02	2497.84	-1044.52	-915.702	-0.305993	-0.268256	-0.481655	-0.422255	-0.000420002	-0.000368205	-0.0773718	-0.0678298	-0.460112	-0.403368		1	50	0.8	0.1	30		0.0419	0.4009	0.212415	0.359	0.170515	208405	1.99403e+06	1.05653e+06	1.78562e+06	848122		0.21	7.92	1.89787	7.71	1.68787	1.73	39.44	14.38	37.71	12.65	8.38	79.92	42.2609	71.54	33.8809
Georgia	78	GEO	Georgia	Upper middle income	Eastern Europe			TRUE	TRUE	TRUE	TRUE	WHO	126	TRUE	TRUE	TRUE		3979773	3989175	0.152533	49400	0.00591171	23527.3		0.723898		10045	2505	7787.09	7460.06	-2257.91	-2584.94	13876.3	10415.8	10757.2	10305.4	-3119.1	-3570.86	-0.22478	-0.257336	-0.299458	-0.342831	-0.000783738	-0.000897253	-0.0631397	-0.0722847	-0.132574	-0.151775		2	50	0.8	0.1	30		0.22295	0.4009	0.48454	0.17795	0.26159	1.77458e+06	3.19098e+06	3.85672e+06	1.4164e+06	2.08214e+06		0.2	7.92	13.6487	7.72	13.4487	6.57	39.44	56.2102	32.87	49.6402	44.59	79.92	96.665	35.33	52.075
Germany	79	DEU	Germany	High income	Western Europe			TRUE	TRUE	TRUE	TRUE	WHO	273	TRUE	TRUE	TRUE		83900471	83783945	0.216874	959900	0.0095112	797994		1		95729	33071	103509	92889.5	7780.31	-2839.53	95729	62658	103509	92889.5	7780.31	-2839.53	0.0812743	-0.0296622	0.124171	-0.0453179	9.27326e-05	-3.3844e-05	0.00810533	-0.00295815	0.00974983	-0.00355834		2	50	0.8	0.1	30		0.64455	0.4009	0.550854	-0.24365	-0.0936959	1.08156e+08	6.72714e+07	9.24338e+07	-4.08847e+07	-1.57223e+07		16.95	7.92	22.6913	-9.03	5.74135	90.12	39.44	72.3619	-50.68	-17.7581	128.76	79.92	109.953	-48.84	-18.8066
Ghana	80	GHA	Ghana	Lower middle income	West Africa			TRUE	TRUE	TRUE	TRUE	WHO	19	TRUE	TRUE	TRUE		31732128	31072945	0.0314036	208200	0.00116213	36876.9		0.399263		1175	335	924.396	957.029	-250.604	-217.971	2942.92	2103.88	2315.26	2396.99	-627.666	-545.934	-0.21328	-0.185507	-0.298338	-0.259489	-1.97802e-05	-1.72044e-05	-0.00301473	-0.00262216	-0.0170206	-0.0148042		1	50	0.8	0.1	30		0.0256	0.4009	0.273505	0.3753	0.247905	1.62468e+06	2.54428e+07	1.73578e+07	2.38181e+07	1.57331e+07		1.58	7.92	2.25562	6.34	0.675624	3.89	39.44	20.0301	35.55	16.1401	5.12	79.92	54.457	74.8	49.337
Gibraltar	81	GIB	Gibraltar	High income	Western Europe			TRUE	TRUE	FALSE	TRUE	WHO	150	TRUE	TRUE	FALSE		33691	33691	0.194285	NA	0.00783372	263.926		1		98	6	NA	NA	NA	NA	98	92	NA	NA	NA	NA	NA	NA	NA	NA	NA	NA	NA	NA	NA	NA		2	50	0.8	0.1	30		0.799992	0.4009	0.534875	-0.399092	-0.265117	53905.1	27013.4	36041	-26891.6	-17864.1		NA	NA	NA	NA	NA	NA	NA	NA	NA	NA	NA	NA	NA	NA	NA
Greece	82	GRC	Greece	High income	Eastern Europe			TRUE	TRUE	TRUE	TRUE	WHO	254	TRUE	TRUE	TRUE		10370747	10423056	0.222844	128700	0.00986148	102271		0.920231		15894	4788	18413.4	15021.6	2519.37	-872.441	17271.8	12068.7	20009.5	16323.7	2737.76	-948.067	0.158511	-0.0548912	0.226848	-0.0785558	0.000263989	-9.14175e-05	0.0212724	-0.00736649	0.0267697	-0.00927016		2	50	0.8	0.1	30		0.58605	0.4009	0.561565	-0.18515	-0.0244847	1.21556e+07	8.31526e+06	1.16477e+07	-3.84029e+06	-507849		16.39	7.92	23.5192	-8.47	7.12919	80.92	39.44	70.1235	-41.48	-10.7965	117	79.92	112.121	-37.08	-4.87889
Greenland	83	GRL	Greenland	High income	North America			TRUE	TRUE	FALSE	TRUE	WHO	92	TRUE	TRUE	FALSE		56868	56772	0.173676	500	0.00665693	378.566		1		0	0	NA	NA	NA	NA	0	0	NA	NA	NA	NA	NA	NA	NA	NA	NA	NA	NA	NA	NA	NA		2	50	0.8	0.1	30		0.66895	0.4009	0.484436	-0.26805	-0.184514	76083.7	45596.8	55097.8	-30486.9	-20985.9		NA	NA	NA	NA	NA	NA	NA	NA	NA	NA	NA	NA	NA	NA	NA
Grenada	84	GRD	Grenada	Upper middle income	Caribbean			TRUE	TRUE	TRUE	TRUE	WHO	39	TRUE	TRUE	TRUE		113015	112519	0.0979212	800	0.00380415	429.926		1		198	1	177.895	177.441	-20.1049	-20.559	198	197	177.895	177.441	-20.1049	-20.559	-0.10154	-0.103833	-0.102055	-0.104361	-0.000177896	-0.000181914	-0.0251311	-0.0256988	-0.0467636	-0.0478199		2	50	0.8	0.1	30		0.26095	0.4009	0.415285	0.13995	0.154335	58982.5	90615.4	93866.9	31632.9	34884.4		8.92	7.92	8.66391	-1	-0.256091	27.87	39.44	41.7825	11.57	13.9125	49.25	79.92	82.7791	30.67	33.5291
Guadeloupe	85	GLP	Guadeloupe	High income	Caribbean			FALSE	FALSE	FALSE	TRUE	WHO	0	FALSE	FALSE	FALSE		0	400127	0.193524	NA	0.00776092	0		#N/A		820	155	NA	NA	NA	NA	NA	NA	NA	NA	NA	NA	NA	NA	NA	NA	NA	NA	NA	NA	NA	NA		2	50	0.8	0.1	30		NA	NA	NA	NA	NA	NA	NA	NA	NA	NA		NA	NA	NA	NA	NA	NA	NA	NA	NA	NA	NA	NA	NA	NA	NA
Guam	86	GUM	Guam	High income	Pacific			FALSE	FALSE	FALSE	TRUE	WHO	0	FALSE	FALSE	FALSE		0	168783	0.105372	1100	0.00389658	0		#N/A		238	121	NA	NA	NA	NA	NA	NA	NA	NA	NA	NA	NA	NA	NA	NA	NA	NA	NA	NA	NA	NA		2	50	0.8	0.1	30		NA	NA	NA	NA	NA	NA	NA	NA	NA	NA		NA	NA	NA	NA	NA	NA	NA	NA	NA	NA	NA	NA	NA	NA	NA
Guatemala	87	GTM	Guatemala	Upper middle income	Central America			TRUE	TRUE	TRUE	TRUE	WHO	196	TRUE	TRUE	TRUE		18249868	17915567	0.0504204	94800	0.00200275	36549.9		0.340432		14928	4803	12082.6	12671.2	-2845.37	-2256.79	43850.2	29741.7	35492.1	37221	-8358.12	-6629.19	-0.190606	-0.151178	-0.281024	-0.222892	-0.000457982	-0.000363246	-0.0881658	-0.0699282	-0.228677	-0.181374		2	50	0.8	0.1	30		0.19335	0.4009	0.283925	0.20755	0.0905752	7.05722e+06	1.46327e+07	1.03632e+07	7.57552e+06	3.30597e+06		0.59	7.92	4.39399	7.33	3.80399	5.2	39.44	21.5109	34.24	16.3109	38.23	79.92	56.5321	41.69	18.3021
Guernsey	88	GGY	Guernsey	High income	Western Europe			TRUE	TRUE	FALSE	TRUE	WHO	80	TRUE	TRUE	FALSE		67052	67052	0.194285	NA	0.00783372	525.266		1		23	16	NA	NA	NA	NA	23	7	NA	NA	NA	NA	NA	NA	NA	NA	NA	NA	NA	NA	NA	NA		2	50	0.8	0.1	30		0.799992	0.4009	0.534875	-0.399092	-0.265117	107282	53762.3	71728.9	-53519.8	-35553.2		NA	NA	NA	NA	NA	NA	NA	NA	NA	NA	NA	NA	NA	NA	NA
Guinea	89	GIN	Guinea	Low income	West Africa			TRUE	TRUE	TRUE	TRUE	WHO	92	TRUE	TRUE	TRUE		13497237	13132792	0.029523	114300	0.0010137	13682.1		0.0241176		385	80	247.446	272.428	-137.554	-112.572	15963.4	12646.3	10260	11295.8	-5703.44	-4667.62	-0.357282	-0.292395	-0.450995	-0.369089	-0.000422564	-0.000345821	-0.0498989	-0.0408366	-0.416854	-0.341148		1	50	0.8	0.1	30		0.0669	0.4009	0.211034	0.334	0.144134	1.80593e+06	1.08221e+07	5.69675e+06	9.01615e+06	3.89082e+06		0.46	7.92	2.06578	7.46	1.60578	4.24	39.44	15.4041	35.2	11.1641	13.38	79.92	41.9957	66.54	28.6157
Guinea-Bissau	90	GNB	Guinea-Bissau	Low income	West Africa			TRUE	TRUE	TRUE	TRUE	WHO	8	TRUE	TRUE	TRUE		2015490	1967998	0.0288578	14800	0.000976391	1967.91		0.0598365		141	45	92.6076	97.6525	-48.3924	-43.3475	2356.42	1604.37	1547.68	1631.99	-808.744	-724.432	-0.343209	-0.307429	-0.504088	-0.451536	-0.000401264	-0.000359432	-0.0546449	-0.0489481	-0.410967	-0.368123		1	50	0.8	0.1	30		0.0235	0.4009	0.231772	0.3774	0.208272	94728	1.61602e+06	934266	1.52129e+06	839538		0	7.92	1.91765	7.92	1.91765	1.14	39.44	15.2536	38.3	14.1136	4.7	79.92	46.1181	75.22	41.4181
Guyana	91	GUY	Guyana	Upper middle income	South America			TRUE	TRUE	TRUE	TRUE	WHO	54	TRUE	TRUE	TRUE		790329	786559	0.0699986	6700	0.00270485	2137.72		0.825358		910	164	872.585	902.413	-37.4153	-7.58658	1102.55	903.85	1057.22	1093.36	-45.3323	-9.19186	-0.0411158	-0.0083369	-0.0501546	-0.0101697	-5.73587e-05	-1.16304e-05	-0.00676601	-0.00137192	-0.0212059	-0.00429984		2	50	0.8	0.1	30		0.34365	0.4009	0.346784	0.05725	0.0031343	543193	633686	548147	90492.7	4954.25		4.14	7.92	5.73772	3.78	1.59772	43.26	39.44	34.223	-3.82	-9.03705	68.73	79.92	69.1695	11.19	0.439495
Haiti	92	HTI	Haiti	Low income	Caribbean			TRUE	TRUE	TRUE	TRUE	WHO	31	TRUE	TRUE	TRUE		11541683	11402533	0.051747	99700	0.00192847	22257.8		0.0469579		677	236	424.976	481.242	-252.024	-195.758	14417.2	9391.39	9050.14	10248.4	-5367.03	-4168.81	-0.372267	-0.289156	-0.571484	-0.443897	-0.000465013	-0.000361196	-0.0538318	-0.0418135	-0.24113	-0.187296		1	50	0.8	0.1	30		0.00305	0.4009	0.305916	0.39785	0.302866	70404.3	9.25412e+06	7.06157e+06	9.18372e+06	6.99117e+06		0	7.92	4.22988	7.92	4.22988	0	39.44	24.0055	39.44	24.0055	0.58	79.92	60.9173	79.34	60.3373
Holy See	93	VAT	Holy See	High income	Western Europe			TRUE	TRUE	TRUE	TRUE	WHO	0	FALSE	TRUE	FALSE		812	809	0.194285	NA	0.00783372	6.36098		1		0	0	NA	NA	NA	NA	0	0	NA	NA	NA	NA	NA	NA	NA	NA	NA	NA	NA	NA	NA	NA		2	50	0.8	0.1	30		0	0.4009	0.534875	0.4009	0.534875	0	651.062	868.638	651.062	868.638		NA	NA	NA	NA	NA	NA	NA	NA	NA	NA	NA	NA	NA	NA	NA
Honduras	94	HND	Honduras	Lower middle income	Central America			TRUE	TRUE	TRUE	TRUE	WHO	41	TRUE	TRUE	TRUE		10062994	9904608	0.0497318	52600	0.00200789	20205.4		0.237706		10240	3111	8289.26	8847.93	-1950.74	-1392.07	43078.4	29990.8	34871.9	37222.1	-8206.51	-5856.28	-0.190502	-0.135945	-0.273634	-0.195269	-0.000815514	-0.000581962	-0.156017	-0.111336	-0.406154	-0.289837		1	50	0.8	0.1	30		0.2863	0.4009	0.306796	0.1146	0.0204964	5.76207e+06	8.06851e+06	6.17458e+06	2.30644e+06	412511		0.43	7.92	4.24698	7.49	3.81698	6.8	39.44	23.377	32.64	16.577	51.64	79.92	61.0945	28.28	9.45452
Hungary	95	HUN	Hungary	High income	Eastern Europe			TRUE	TRUE	TRUE	TRUE	WHO	134	TRUE	TRUE	TRUE		9634162	9660350	0.201631	128900	0.00734219	70735.8		1		30729	9537	37795.4	32287.8	7066.41	1558.79	30729	21192	37795.4	32287.8	7066.41	1558.79	0.229959	0.0507271	0.333447	0.0735557	0.000733474	0.000161798	0.0548209	0.012093	0.0998986	0.0220368		2	50	0.8	0.1	30		0.62855	0.4009	0.540699	-0.22765	-0.0878509	1.21111e+07	7.72467e+06	1.04184e+07	-4.38643e+06	-1.69274e+06		29.61	7.92	18.1514	-21.69	-11.4586	96.01	39.44	63.7178	-56.57	-32.2922	125.71	79.92	107.928	-45.79	-17.7823
Iceland	96	ISL	Iceland	High income	Western Europe			TRUE	TRUE	TRUE	TRUE	WHO	102	TRUE	TRUE	TRUE		343360	341250	0.156234	2100	0.00600328	2061.29		1		33	29	33.6707	33.2503	0.670727	0.250283	33	4	33.6707	33.2503	0.670727	0.250283	0.0203251	0.00758434	0.167682	0.0625708	1.95342e-06	7.28923e-07	0.000319394	0.000119182	0.000325392	0.000121421		2	50	0.8	0.1	30		0.799992	0.4009	0.473088	-0.399092	-0.326904	549371	275306	324879	-274064	-224491		21.26	7.92	14.4707	-13.34	-6.78926	116.96	39.44	55.1012	-77.52	-61.8588	161.52	79.92	94.3891	-81.6	-67.1309
India	97	IND	India	Lower middle income	South Asia			TRUE	TRUE	TRUE	TRUE	WHO	247	TRUE	TRUE	TRUE		1393409033	1380004385	0.0657389	9392100	0.00233377	3.25189e+06		0.0981657		458186	148738	420773	449590	-37413.3	-8595.57	4.66748e+06	3.1523e+06	4.28635e+06	4.57992e+06	-381124	-87561.8	-0.0816552	-0.01876	-0.120903	-0.0277771	-0.000273519	-6.284e-05	-0.0405792	-0.00932292	-0.117201	-0.0269264		1	50	0.8	0.1	30		0.3205	0.4009	0.367768	0.0804	0.0472678	8.93175e+08	1.11724e+09	1.0249e+09	2.2406e+08	1.31727e+08		4.67	7.92	5.01502	3.25	0.345024	23.62	39.44	31.7757	15.82	8.15567	63.62	79.92	73.2815	16.3	9.66151
Indonesia	98	IDN	Indonesia	Upper middle income	South-East Asia			TRUE	TRUE	TRUE	TRUE	WHO	216	TRUE	TRUE	TRUE		276361788	273523621	0.0626251	1705900	0.0022971	634832		0.169966		143405	22138	119072	124429	-24333	-18976	843727	713478	700564	732082	-143164	-111646	-0.16968	-0.132324	-0.200656	-0.156481	-0.000518031	-0.000403984	-0.0839228	-0.0654469	-0.225515	-0.175867		2	50	0.8	0.1	30		0.26035	0.4009	0.387167	0.14055	0.126817	1.43902e+08	2.21587e+08	2.13996e+08	7.76853e+07	7.00949e+07		4.22	7.92	4.81351	3.7	0.593507	15.47	39.44	34.0009	23.97	18.5309	51.45	79.92	77.1891	28.47	25.7391
Iran (Islamic Republic of)	99	IRN	Iran (Islamic Republic of)	Upper middle income	Middle East			TRUE	TRUE	TRUE	TRUE	WHO	34	TRUE	TRUE	TRUE		85028760	83992953	0.0656435	391100	0.00244905	208240		0.494214		126126	55095	103031	105454	-23095.3	-20672.3	255205	143725	208474	213377	-46731.3	-41828.6	-0.183113	-0.163902	-0.325143	-0.291032	-0.000549594	-0.000491935	-0.119487	-0.106951	-0.224411	-0.200867		2	50	0.8	0.1	30		0.3055	0.4009	0.418412	0.0954	0.112912	5.19526e+07	6.81761e+07	7.11541e+07	1.62235e+07	1.92015e+07		0.38	7.92	5.13511	7.54	4.75511	6.72	39.44	33.0547	32.72	26.3347	61.1	79.92	83.345	18.82	22.245
Iraq	100	IRQ	Iraq	Upper middle income	Middle East			TRUE	TRUE	TRUE	TRUE	WHO	24	TRUE	TRUE	TRUE		41179351	40222503	0.0344274	179600	0.00127055	52320.3		0.0985645		23138	12808	18591.5	19713.9	-4546.54	-3424.06	234750	104804	188622	200011	-46127.6	-34739.2	-0.196497	-0.147984	-0.44013	-0.331467	-0.00112016	-0.000843608	-0.256835	-0.193426	-0.881639	-0.663973		2	50	0.8	0.1	30		0.0924	0.4009	0.263525	0.3085	0.171125	7.60994e+06	3.30176e+07	2.17036e+07	2.54077e+07	1.40936e+07		0.06	7.92	2.52693	7.86	2.46693	1.96	39.44	18.0509	37.48	16.0909	18.48	79.92	52.4615	61.44	33.9815
Ireland	101	IRL	Ireland	High income	Western Europe			TRUE	TRUE	TRUE	TRUE	WHO	272	TRUE	TRUE	TRUE		4982904	4937796	0.14578	32400	0.00545848	27199.1		1		5436	2147	5805.7	5611.8	369.696	175.797	5436	3289	5805.7	5611.8	369.696	175.797	0.0680088	0.0323395	0.112404	0.0534501	7.41929e-05	3.52801e-05	0.0114104	0.00542584	0.0135922	0.00646335		2	50	0.8	0.1	30		0.72645	0.4009	0.4825	-0.32555	-0.24395	7.23966e+06	3.99529e+06	4.8085e+06	-3.24437e+06	-2.43116e+06		18.73	7.92	13.4051	-10.81	-5.32487	88.91	39.44	51.8411	-49.47	-37.0689	145.17	79.92	96.2892	-65.25	-48.8808
Isle of Man	102	IMN	Isle of Man	High income	Western Europe			TRUE	TRUE	FALSE	TRUE	WHO	157	TRUE	TRUE	FALSE		85410	85032	0.194285	NA	0.00783372	669.078		1		57	35	NA	NA	NA	NA	57	22	NA	NA	NA	NA	NA	NA	NA	NA	NA	NA	NA	NA	NA	NA		2	50	0.8	0.1	30		0.7575	0.4009	0.534875	-0.3566	-0.222625	129396	68481.7	91367.4	-60914.4	-38028.7		NA	NA	NA	NA	NA	NA	NA	NA	NA	NA	NA	NA	NA	NA	NA
Israel	103	ISR	Israel	High income	Middle East			TRUE	TRUE	TRUE	TRUE	WHO	273	TRUE	TRUE	TRUE		8789776	8655541	0.124144	47900	0.00473562	41625.1		1		8112	3337	11277.8	10870.7	3165.84	2758.66	8112	4775	11277.8	10870.7	3165.84	2758.66	0.390266	0.340072	0.663003	0.57773	0.000360173	0.000313849	0.0660927	0.0575921	0.0760561	0.0662741		2	50	0.8	0.1	30		0.799992	0.4009	0.396378	-0.399092	-0.403614	1.40635e+07	7.04764e+06	6.96815e+06	-7.01586e+06	-7.09535e+06		108.27	7.92	11.286	-100.35	-96.984	116.17	39.44	41.7676	-76.73	-74.4024	163.53	79.92	79.0572	-83.61	-84.4728
Italy	104	ITA	Italy	High income	Western Europe			TRUE	TRUE	TRUE	TRUE	WHO	273	TRUE	TRUE	TRUE		60367471	60461828	0.233019	642300	0.010089	609048		0.816253		132074	73604	142069	126652	9995.3	-5422.44	161805	71632.2	174050	155162	12245.3	-6643.09	0.0756796	-0.0410561	0.170948	-0.0927389	0.000202847	-0.000110044	0.0190648	-0.0103427	0.0201057	-0.0109073		2	50	0.8	0.1	30		0.7046	0.4009	0.569891	-0.3037	-0.134709	8.50698e+07	4.84026e+07	6.88057e+07	-3.66672e+07	-1.62641e+07		17.41	7.92	24.5087	-9.49	7.0987	86.31	39.44	74.081	-46.87	-12.229	140.62	79.92	113.792	-60.7	-26.8282
Jamaica	105	JAM	Jamaica	Upper middle income	Caribbean			TRUE	TRUE	TRUE	TRUE	WHO	39	TRUE	TRUE	TRUE		2973462	2961161	0.0907769	19700	0.00356647	10604.8		0.620475		2229	302	1650.84	1647.2	-578.156	-581.804	3592.41	3105.69	2660.61	2654.74	-931.797	-937.675	-0.259379	-0.261016	-0.300029	-0.301922	-0.000313371	-0.000315348	-0.0472993	-0.0475977	-0.0878658	-0.0884202		2	50	0.8	0.1	30		0.1271	0.4009	0.398667	0.2738	0.271567	755854	2.38412e+06	2.37084e+06	1.62827e+06	1.61499e+06		1.11	7.92	8.17887	6.81	7.06887	8.41	39.44	39.3197	31.03	30.9097	25.42	79.92	79.4707	54.5	54.0507
Japan	106	JPN	Japan	High income	East Asia			TRUE	TRUE	TRUE	TRUE	WHO	184	TRUE	TRUE	TRUE		126050796	126476458	0.283973	1400000	0.0119587	1.50741e+06		1		18261	3414	16503.4	13948.3	-1757.55	-4312.71	18261	14847	16503.4	13948.3	-1757.55	-4312.71	-0.0962461	-0.23617	-0.118377	-0.290477	-1.39432e-05	-3.4214e-05	-0.00125539	-0.00308051	-0.00116594	-0.00286101		2	50	0.8	0.1	30		0.65395	0.4009	0.58037	-0.25305	-0.0735802	1.64862e+08	1.01068e+08	1.46312e+08	-6.37943e+07	-1.85497e+07		0.8	7.92	30.4238	7.12	29.6238	40.43	39.44	76.8521	-0.99	36.4221	130.79	79.92	115.894	-50.87	-14.8957
Jersey	107	JEY	Jersey	High income	Western Europe			TRUE	TRUE	FALSE	TRUE	WHO	47	TRUE	TRUE	FALSE		101073	107800	0.194285	NA	0.00783372	791.777		1		80	41	NA	NA	NA	NA	80	39	NA	NA	NA	NA	NA	NA	NA	NA	NA	NA	NA	NA	NA	NA		2	50	0.8	0.1	30		0.7664	0.4009	0.534875	-0.3655	-0.231525	154925	81040.3	108123	-73884.4	-46801.8		NA	NA	NA	NA	NA	NA	NA	NA	NA	NA	NA	NA	NA	NA	NA
Jordan	108	JOR	Jordan	Upper middle income	Middle East			TRUE	TRUE	TRUE	TRUE	WHO	110	TRUE	TRUE	TRUE		10269022	10203140	0.0395373	32300	0.00157191	16142		0.352971		11028	3815	9876.57	11085.4	-1151.43	57.3816	31243.3	20435.1	27981.2	31405.9	-3262.11	162.567	-0.10441	0.00520326	-0.159633	0.0079553	-0.000317665	1.58308e-05	-0.100994	0.00503304	-0.202088	0.0100711		2	50	0.8	0.1	30		0.3411	0.4009	0.304143	0.0598	-0.0369574	7.00553e+06	8.2337e+06	6.24649e+06	1.22818e+06	-759033		3.98	7.92	3.32059	3.94	-0.659407	38.05	39.44	22.2487	1.39	-15.8013	68.19	79.92	60.5735	11.73	-7.61651
Kazakhstan	109	KAZ	Kazakhstan	Upper middle income	Central Asia			TRUE	TRUE	TRUE	TRUE	WHO	153	TRUE	TRUE	TRUE		18994958	18776707	0.0790281	139500	0.00305879	58101.6		0.253999		17131	2749	15378.3	15631.9	-1752.66	-1499.14	67445.1	56622.3	60544.9	61543	-6900.28	-5902.17	-0.102309	-0.0875106	-0.121865	-0.104238	-0.000363269	-0.000310723	-0.0494643	-0.0423094	-0.118762	-0.101584		2	50	0.8	0.1	30		0.37505	0.4009	0.397905	0.02585	0.022855	1.42481e+07	1.52302e+07	1.51164e+07	982039	868259		0.58	7.92	6.25504	7.34	5.67504	28.09	39.44	37.6845	11.35	9.59448	74.59	79.92	79.2855	5.33	4.69555
Kenya	110	KEN	Kenya	Lower middle income	East Africa			TRUE	TRUE	TRUE	TRUE	WHO	135	TRUE	TRUE	TRUE		54985702	53771300	0.025092	294700	0.000948107	52132.3		0.0629504		5276	1667	3710.51	4261.73	-1565.49	-1014.27	83812	57330.9	58943.4	67699.8	-24868.6	-16112.2	-0.296719	-0.192243	-0.433774	-0.28104	-0.000452274	-0.000293026	-0.0843862	-0.0546734	-0.477028	-0.309064		1	50	0.8	0.1	30		0.03465	0.4009	0.249172	0.36625	0.214522	3.81051e+06	4.40875e+07	2.74018e+07	4.0277e+07	2.35913e+07		0.29	7.92	1.70505	7.63	1.41505	2.51	39.44	15.5136	36.93	13.0036	6.84	79.92	49.584	73.08	42.744
Kiribati	111	KIR	Kiribati	Lower middle income	Pacific			TRUE	TRUE	FALSE	TRUE	WHO	4	FALSE	TRUE	FALSE		121388	119446	0.0421446	1200	0.00152829	185.516		1		0	0	NA	NA	NA	NA	0	0	NA	NA	NA	NA	NA	NA	NA	NA	NA	NA	NA	NA	NA	NA		1	50	0.8	0.1	30		0.14965	0.4009	0.296847	0.25125	0.147197	36331.4	97328.9	72067.4	60997.5	35736		NA	NA	NA	NA	NA	NA	NA	NA	NA	NA	NA	NA	NA	NA	NA
Korea (Democratic People's Republic of)	55	PRK	Democratic People's Republic of Korea	Low income	East Asia			FALSE	FALSE	FALSE	TRUE	WHO	0	FALSE	TRUE	FALSE		0	25778815	#N/A	237100	0.0037118	0		1		0	0	NA	NA	NA	NA	0	0	NA	NA	NA	NA	NA	NA	NA	NA	NA	NA	NA	NA	NA	NA		1	50	0.8	0.1	30		NA	NA	NA	NA	NA	NA	NA	NA	NA	NA		NA	NA	NA	NA	NA	NA	NA	NA	NA	NA	NA	NA	NA	NA	NA
Korea (Republic of)	172	KOR	Republic of Korea	High income	East Asia			TRUE	TRUE	TRUE	TRUE	WHO	217	TRUE	TRUE	TRUE		51305184	51269183	#N/A	318600	0.00618423	317283		1		2849	900	2756.55	2636.28	-92.4505	-212.719	2849	1949	2756.55	2636.28	-92.4505	-212.719	-0.0324502	-0.0746646	-0.0474349	-0.109143	-1.80197e-06	-4.14616e-06	-0.000290177	-0.000667669	-0.000291382	-0.000670441		2	50	0.8	0.1	30		0.63165	0.4009	0.547705	-0.23075	-0.0839455	6.48138e+07	4.11365e+07	5.62002e+07	-2.36773e+07	-8.61368e+06		1.79	7.92	14.5219	6.13	12.7319	37.81	39.44	64.5656	1.63	26.7556	124.19	79.92	109.327	-44.27	-14.8634
Kosovo	112	XKX	Kosovo[1]	Upper middle income	Eastern Europe			FALSE	FALSE	FALSE	TRUE	WHO	0	FALSE	FALSE	FALSE		0	1932774	#N/A	NA	0.00651838	0		#N/A		2966	1322	NA	NA	NA	NA	NA	NA	NA	NA	NA	NA	NA	NA	NA	NA	NA	NA	NA	NA	NA	NA		2	50	0.8	0.1	30		NA	NA	NA	NA	NA	NA	NA	NA	NA	NA		NA	NA	NA	NA	NA	NA	NA	NA	NA	NA	NA	NA	NA	NA	NA
Kuwait	113	KWT	Kuwait	High income	Middle East			TRUE	TRUE	TRUE	TRUE	WHO	12	TRUE	TRUE	TRUE		4328553	4270563	0.0303571	10000	0.00141517	6125.63		0.907821		2461	933	2587.04	2882.4	126.037	421.397	2710.89	1683.15	2849.72	3175.07	138.835	464.185	0.0512137	0.17123	0.0824848	0.275783	3.20741e-05	0.000107238	0.0138835	0.0464185	0.0226645	0.0757776		2	50	0.8	0.1	30		0.3082	0.4009	0.491411	0.0927	0.183211	2.66812e+06	3.47063e+06	4.2542e+06	802514	1.58608e+06		13.97	7.92	1.73681	-6.05	-12.2332	42.05	39.44	32.8227	-2.61	-9.2273	61.64	79.92	97.9951	18.28	36.3551
Kyrgyzstan	114	KGZ	Kyrgyzstan	Lower middle income	Central Asia			TRUE	TRUE	TRUE	TRUE	WHO	72	TRUE	TRUE	TRUE		6628347	6524191	0.0472788	34700	0.00184142	12205.6		0.223647		2671	1355	2109.36	2229.26	-561.643	-441.737	11942.9	5884.28	9431.64	9967.78	-2511.29	-1975.16	-0.210274	-0.165383	-0.42678	-0.335667	-0.000378872	-0.000297986	-0.0723716	-0.0569209	-0.20575	-0.161824		1	50	0.8	0.1	30		0.1106	0.4009	0.333041	0.2903	0.222441	1.46619e+06	5.31461e+06	4.41503e+06	3.84842e+06	2.94884e+06		0	7.92	3.30247	7.92	3.30247	2.62	39.44	27.8552	36.82	25.2352	22.02	79.92	66.3148	57.9	44.2948
Lao (People's Democratic Republic)	115	LAO	Lao People's Democratic Republic	Lower middle income	South-East Asia			TRUE	TRUE	TRUE	TRUE	WHO	70	TRUE	TRUE	TRUE		7379358	7275556	#N/A	44500	0.00155327	11462.1		0.353098		62	0	58.2929	61.1845	-3.70714	-0.815543	175.589	175.589	165.09	173.279	-10.4989	-2.30968	-0.0597925	-0.0131539	-0.0597925	-0.0131539	-1.42274e-06	-3.12992e-07	-0.00023593	-5.19029e-05	-0.000915965	-0.000201505		1	50	0.8	0.1	30		0.2983	0.4009	0.305874	0.1026	0.00757435	4.40252e+06	5.91677e+06	4.51431e+06	1.51424e+06	111788		0.55	7.92	3.16322	7.37	2.61322	19.19	39.44	23.0706	20.25	3.88061	59.66	79.92	60.903	20.26	1.24304
Latvia	116	LVA	Latvia	High income	Eastern Europe			TRUE	TRUE	TRUE	TRUE	WHO	273	TRUE	TRUE	TRUE		1866934	1886202	0.206873	27400	0.00844393	15764.3		0.667592		3234	626	3279.04	2945.22	45.0398	-288.781	4844.28	3906.58	4911.75	4411.71	67.4661	-432.572	0.013927	-0.0892954	0.0172699	-0.110729	3.61374e-05	-0.000231702	0.00246227	-0.0157873	0.00427969	-0.02744		2	50	0.8	0.1	30		0.44145	0.4009	0.541978	-0.04055	0.100528	1.64832e+06	1.49691e+06	2.02367e+06	-151408	375358		7.67	7.92	20.4806	0.25	12.8106	60.15	39.44	67.4349	-20.71	7.28495	87.82	79.92	108.143	-7.9	20.3232
Lebanon	117	LBN	Lebanon	Upper middle income	Middle East			TRUE	TRUE	TRUE	TRUE	WHO	211	TRUE	TRUE	TRUE		6769151	6825442	0.0754905	33900	0.0029246	19797.1		0.676075		8495	1443	7446.25	7653.93	-1048.75	-841.067	12565.2	10430.8	11013.9	11321.1	-1551.24	-1244.04	-0.123455	-0.0990073	-0.148717	-0.119266	-0.000229163	-0.000183781	-0.0457593	-0.0366975	-0.078357	-0.0628398		2	50	0.8	0.1	30		0.216	0.4009	0.383856	0.1849	0.167856	2.92427e+06	5.42751e+06	5.19676e+06	2.50323e+06	2.27248e+06		3.2	7.92	6.24823	4.72	3.04823	19.93	39.44	35.6768	19.51	15.7468	43.05	79.92	76.5152	36.87	33.4652
Lesotho	118	LSO	Lesotho	Lower middle income	Southern Africa			TRUE	TRUE	TRUE	TRUE	WHO	9	TRUE	TRUE	TRUE		2159067	2142252	0.049489	32500	0.00179758	3881.09		0.591692		658	50	461.048	472.981	-196.952	-185.019	1112.06	1027.56	779.203	799.37	-332.862	-312.695	-0.299319	-0.281184	-0.323934	-0.304308	-0.000154169	-0.000144829	-0.0102419	-0.00962138	-0.0857651	-0.0805689		1	50	0.8	0.1	30		0.08335	0.4009	0.302656	0.31755	0.219306	359916	1.73114e+06	1.30691e+06	1.37122e+06	946994		0	7.92	3.96082	7.92	3.96082	1.7	39.44	23.0923	37.74	21.3923	16.67	79.92	60.2583	63.25	43.5883
Liberia	119	LBR	Liberia	Low income	West Africa			TRUE	TRUE	TRUE	TRUE	WHO	12	TRUE	TRUE	TRUE		5180208	5057677	0.033185	29700	0.00121234	6280.18		1		287	83	160.438	180.686	-126.562	-106.314	287	204	160.438	180.686	-126.562	-106.314	-0.440981	-0.370433	-0.6204	-0.521149	-2.44317e-05	-2.05232e-05	-0.00426133	-0.00357961	-0.0201525	-0.0169285		1	50	0.8	0.1	30		0.00795	0.4009	0.24793	0.39295	0.23998	82365.3	4.15349e+06	2.56866e+06	4.07113e+06	2.4863e+06		0	7.92	2.5145	7.92	2.5145	1.59	39.44	17.8676	37.85	16.2776	1.59	79.92	49.3648	78.33	47.7748
Libya	120	LBY	Libya	Upper middle income	North Africa			TRUE	TRUE	TRUE	TRUE	WHO	27	TRUE	TRUE	TRUE		6958538	6871287	0.0452579	31700	0.00184163	12815		0.21059		5078	1459	3962.47	4193.54	-1115.53	-884.457	24113.2	17185.1	18816.1	19913.3	-5297.16	-4199.9	-0.219679	-0.174174	-0.308242	-0.244393	-0.000761247	-0.000603561	-0.167103	-0.132489	-0.413355	-0.327732		2	50	0.8	0.1	30		0.11395	0.4009	0.373435	0.28695	0.259485	1.58585e+06	5.57936e+06	5.19712e+06	3.9935e+06	3.61127e+06		0	7.92	3.72887	7.92	3.72887	5.45	39.44	26.3267	33.99	20.8767	22.79	79.92	74.4019	57.13	51.6119
Liechtenstein	121	LIE	Liechtenstein	High income	Western Europe			TRUE	TRUE	TRUE	TRUE	WHO	270	TRUE	TRUE	TRUE		38254	38137	0.194285	NA	0.00783372	299.671		1		61	44	62.1929	60.4416	1.19285	-0.558388	61	17	62.1929	60.4416	1.19285	-0.558388	0.019555	-0.0091539	0.0701679	-0.0328464	3.11825e-05	-1.45969e-05	NA	NA	0.00398055	-0.00186334		2	50	0.8	0.1	30		0.6129	0.4009	0.534875	-0.212	-0.0780246	46891.8	30672.1	40922.2	-16219.7	-5969.51		15.95	7.92	21.1275	-8.03	5.17754	84.91	39.44	67.4757	-45.47	-17.4343	122.5	79.92	106.766	-42.58	-15.7341
Lithuania	122	LTU	Lithuania	High income	Eastern Europe			TRUE	TRUE	TRUE	TRUE	WHO	273	TRUE	TRUE	TRUE		2689862	2722291	0.20618	38500	0.00882447	23736.6		0.416625		5885	1804	6450.5	5832.75	565.501	-52.2487	14125.4	9795.37	15482.7	14000	1357.34	-125.409	0.096092	-0.00887829	0.138569	-0.0128029	0.000504612	-4.6623e-05	0.0352555	-0.00325739	0.0571833	-0.00528338		2	50	0.8	0.1	30		0.60125	0.4009	0.538057	-0.20035	-0.0631934	3.23456e+06	2.15673e+06	2.8946e+06	-1.07783e+06	-339963		19.42	7.92	20.7833	-11.5	1.36334	83.49	39.44	69.5839	-44.05	-13.9061	119.92	79.92	107.382	-40	-12.5378
Luxembourg	123	LUX	Luxembourg	High income	Western Europe			TRUE	TRUE	TRUE	TRUE	WHO	236	TRUE	TRUE	TRUE		634814	625976	0.143908	4100	0.00600815	3814.05		1		844	489	883.899	833.272	39.8991	-10.7277	844	355	883.899	833.272	39.8991	-10.7277	0.0472738	-0.0127105	0.112392	-0.0302189	6.28517e-05	-1.6899e-05	0.00973149	-0.00261651	0.0104611	-0.00281268		2	50	0.8	0.1	30		0.62935	0.4009	0.511805	-0.22845	-0.117545	799040	508994	649802	-290047	-149239		15.07	7.92	13.8663	-7.15	-1.20367	86.93	39.44	56.1157	-47.49	-30.8143	125.55	79.92	102.098	-45.63	-23.4518
Madagascar	124	MDG	Madagascar	Low income	Southern Africa			TRUE	TRUE	TRUE	TRUE	WHO	14	TRUE	TRUE	TRUE		28427333	27691019	0.0310069	164200	0.00115772	32910.9		1		963	261	742.965	877.708	-220.035	-85.292	963	702	742.965	877.708	-220.035	-85.292	-0.22849	-0.0885691	-0.313441	-0.121499	-7.74028e-06	-3.00035e-06	-0.00134005	-0.00051944	-0.00668579	-0.0025916		1	50	0.8	0.1	30		0.0067	0.4009	0.24217	0.3942	0.23547	380926	2.2793e+07	1.37685e+07	2.24121e+07	1.33876e+07		0	7.92	2.23504	7.92	2.23504	0.69	39.44	17.41	38.75	16.72	1.34	79.92	48.2128	78.58	46.8728
Malawi	125	MWI	Malawi	Low income	Southern Africa			TRUE	TRUE	TRUE	TRUE	WHO	127	TRUE	TRUE	TRUE		19647681	19129955	0.0264157	116700	0.000969437	19047.2		0.627106		2300	189	1590.2	1682.96	-709.796	-617.035	3667.64	3366.25	2535.78	2683.7	-1131.86	-983.94	-0.308607	-0.268276	-0.336237	-0.292295	-5.76078e-05	-5.00792e-05	-0.00969888	-0.00843136	-0.0594239	-0.051658		1	50	0.8	0.1	30		0.02705	0.4009	0.214831	0.37385	0.187781	1.06294e+06	1.57535e+07	8.44186e+06	1.46906e+07	7.37892e+06		0.68	7.92	2.04359	7.24	1.36359	2.18	39.44	14.0449	37.26	11.8649	5.33	79.92	42.7401	74.59	37.4101
Malaysia	126	MYS	Malaysia	Upper middle income	South-East Asia			TRUE	TRUE	TRUE	TRUE	WHO	217	TRUE	TRUE	TRUE		32776195	32365998	0.0718367	175900	0.0025903	84900.1		0.562209		28876	463	27310.3	28068.4	-1565.72	-807.571	51361.7	50538.1	48576.7	49925.2	-2784.94	-1436.42	-0.0542222	-0.0279669	-0.0551058	-0.0284226	-8.49685e-05	-4.38252e-05	-0.0158325	-0.00816614	-0.0328026	-0.016919		2	50	0.8	0.1	30		0.6813	0.4009	0.391767	-0.2804	-0.289533	4.46608e+07	2.628e+07	2.56813e+07	-1.83809e+07	-1.89796e+07		2.13	7.92	5.66596	5.79	3.53596	25.12	39.44	33.8417	14.32	8.72167	135.52	79.92	78.0505	-55.6	-57.4695
Maldives	127	MDV	Maldives	Upper middle income	South Asia			TRUE	TRUE	TRUE	TRUE	WHO	223	TRUE	TRUE	TRUE		543620	540542	0.0359269	1500	0.00167105	908.414		0.355211		243	48	298.363	348.137	55.363	105.137	684.101	548.97	839.961	980.086	155.86	295.985	0.227831	0.432662	0.283913	0.539163	0.000286707	0.00054447	0.103906	0.197323	0.171573	0.325825		2	50	0.8	0.1	30		0.6731	0.4009	0.377145	-0.2722	-0.295955	731821	435875	410047	-295947	-321774		43.73	7.92	3.31196	-35.81	-40.418	93.4	39.44	20.2944	-53.96	-73.1056	134.62	79.92	74.9159	-54.7	-59.7041
Mali	128	MLI	Mali	Low income	West Africa			TRUE	TRUE	TRUE	TRUE	WHO	22	TRUE	TRUE	TRUE		20855724	20250834	0.0247714	201400	0.000878219	18315.9		0.0590616		563	269	485.475	529.097	-77.5246	-33.9026	9532.41	4977.85	8219.81	8958.39	-1312.6	-574.021	-0.137699	-0.0602178	-0.263689	-0.115315	-6.29374e-05	-2.75234e-05	-0.0065174	-0.00285015	-0.0716648	-0.03134		1	50	0.8	0.1	30		0.0099	0.4009	0.200812	0.391	0.190912	412943	1.67221e+07	8.37616e+06	1.63092e+07	7.96322e+06		0	7.92	1.78913	7.92	1.78913	0.86	39.44	13.2993	38.58	12.4393	1.94	79.92	39.9695	77.98	38.0295
Malta	129	MLT	Malta	High income	Western Europe			TRUE	TRUE	TRUE	TRUE	WHO	253	TRUE	TRUE	TRUE		514564	441539	0.213245	3800	0.00783364	4030.91		1		461	223	528.861	484.494	67.8611	23.494	461	238	528.861	484.494	67.8611	23.494	0.147204	0.0509631	0.285131	0.0987143	0.000131881	4.56581e-05	0.0178582	0.00618263	0.0168352	0.00582846		2	50	0.8	0.1	30		0.79305	0.4009	0.537805	-0.39215	-0.255245	816150	412577	553470	-403573	-262680		38.25	7.92	20.2637	-30.33	-17.9863	129.97	39.44	65.1362	-90.53	-64.8338	158.61	79.92	107.311	-78.69	-51.2986
Marshall Islands	130	MHL	Marshall Islands	Upper middle income	Pacific			TRUE	TRUE	TRUE	TRUE	WHO	0	FALSE	TRUE	FALSE		59618	59194	0.0755089	400	0.00279529	166.65		1		0	0	NA	NA	NA	NA	0	0	NA	NA	NA	NA	NA	NA	NA	NA	NA	NA	NA	NA	NA	NA		2	50	0.8	0.1	30		0	0.4009	0.429429	0.4009	0.429429	0	47801.7	51203.3	47801.7	51203.3		NA	NA	NA	NA	NA	NA	NA	NA	NA	NA	NA	NA	NA	NA	NA
Martinique	131	MTQ	Martinique	High income	Caribbean			FALSE	FALSE	FALSE	TRUE	WHO	0	FALSE	FALSE	FALSE		0	375265	0.216975	NA	0.00893561	0		#N/A		683	42	NA	NA	NA	NA	NA	NA	NA	NA	NA	NA	NA	NA	NA	NA	NA	NA	NA	NA	NA	NA		2	50	0.8	0.1	30		NA	NA	NA	NA	NA	NA	NA	NA	NA	NA		NA	NA	NA	NA	NA	NA	NA	NA	NA	NA	NA	NA	NA	NA	NA
Mauritania	132	MRT	Mauritania	Lower middle income	North Africa			TRUE	TRUE	TRUE	TRUE	WHO	33	TRUE	TRUE	TRUE		4775110	4649660	0.0317793	21000	0.00118994	5682.09		0.110061		794	324	593.059	616.699	-200.941	-177.301	7214.2	4270.37	5388.47	5603.27	-1825.73	-1610.94	-0.253075	-0.223301	-0.427534	-0.377236	-0.000382343	-0.000337362	-0.0869396	-0.0767114	-0.321314	-0.283512		1	50	0.8	0.1	30		0.1171	0.4009	0.256506	0.2838	0.139406	1.11833e+06	3.82868e+06	2.44969e+06	2.71035e+06	1.33136e+06		0	7.92	2.40236	7.92	2.40236	3.37	39.44	17.857	36.07	14.487	23.42	79.92	51.0606	56.5	27.6406
Mauritius	133	MUS	Mauritius	High income	Southern Africa			TRUE	TRUE	TRUE	TRUE	WHO	21	TRUE	TRUE	TRUE		1273428	1271767	0.125201	10700	0.00434749	5536.22		1		176	10	182.555	177.25	6.55484	1.24978	176	166	182.555	177.25	6.55484	1.24978	0.0372434	0.00710102	0.039487	0.00752879	5.1474e-06	9.81429e-07	0.000612602	0.000116802	0.00118399	0.000225746		2	50	0.8	0.1	30		0.65005	0.4009	0.473177	-0.24915	-0.176873	1.65558e+06	1.02103e+06	1.20511e+06	-634549	-450469		9.21	7.92	9.9817	-1.29	0.771702	55.52	39.44	52.3738	-16.08	-3.14616	130.01	79.92	94.4027	-50.09	-35.6073
Mayotte	134	MYT	Mayotte	Upper middle income	East Africa			FALSE	FALSE	FALSE	TRUE	WHO	0	FALSE	FALSE	FALSE		0	272813	0.0416806	NA	0.00167535	0		#N/A		185	55	NA	NA	NA	NA	NA	NA	NA	NA	NA	NA	NA	NA	NA	NA	NA	NA	NA	NA	NA	NA		2	50	0.8	0.1	30		NA	NA	NA	NA	NA	NA	NA	NA	NA	NA		NA	NA	NA	NA	NA	NA	NA	NA	NA	NA	NA	NA	NA	NA	NA
Mexico	135	MEX	Mexico	Upper middle income	Central America			TRUE	TRUE	TRUE	TRUE	WHO	257	TRUE	TRUE	TRUE		130262220	128932753	0.076181	738400	0.00297514	387548		0.487182		292372	147623	286980	289083	-5392.32	-3289.26	600129	297115	589060	593377	-11068.4	-6751.6	-0.0184434	-0.0112502	-0.0372529	-0.0227239	-8.49701e-05	-5.18308e-05	-0.0149897	-0.00914355	-0.02856	-0.0174213		2	50	0.8	0.1	30		0.3884	0.4009	0.378808	0.0125	-0.00959238	1.01188e+08	1.04444e+08	9.86886e+07	3.25656e+06	-2.49905e+06		6.03	7.92	6.55752	1.89	0.527519	35.24	39.44	34.6074	4.2	-0.632568	77.68	79.92	75.5074	2.24	-2.1726
Micronesia (Federated States of)	136	FSM	Micronesia (Federated States of)	Lower middle income	Pacific			TRUE	TRUE	FALSE	TRUE	WHO	0	FALSE	TRUE	FALSE		116255	115021	0.043905	900	0.00141462	164.457		1		0	0	NA	NA	NA	NA	0	0	NA	NA	NA	NA	NA	NA	NA	NA	NA	NA	NA	NA	NA	NA		1	50	0.8	0.1	30		0	0.4009	0.305705	0.4009	0.305705	0	93213.3	71079.5	93213.3	71079.5		NA	NA	NA	NA	NA	NA	NA	NA	NA	NA	NA	NA	NA	NA	NA
Moldova (Republic of)	173	MDA	Republic of Moldova	Lower middle income	Eastern Europe			TRUE	TRUE	TRUE	TRUE	WHO	123	TRUE	TRUE	TRUE		4024025	4033963	#N/A	41000	0.00436256	17555.1		0.57299		8330	3110	7391.24	7310	-938.761	-1020	14537.8	9110.11	12899.4	12757.6	-1638.36	-1780.14	-0.112696	-0.122449	-0.179839	-0.195403	-0.000407143	-0.000442378	-0.0399599	-0.0434181	-0.0933267	-0.101403		1	50	0.8	0.1	30		0.17475	0.4009	0.505773	0.22615	0.331023	1.4064e+06	3.22646e+06	4.07049e+06	1.82007e+06	2.66409e+06		1	7.92	9.26218	6.92	8.26218	18.07	39.44	51.7164	21.37	33.6464	34.83	79.92	100.808	45.09	65.9779
Monaco	137	MCO	Monaco	High income	Western Europe			TRUE	TRUE	TRUE	TRUE	WHO	24	TRUE	TRUE	TRUE		39520	39244	0.194285	500	0.00783372	309.588		0.233385		36	3	44.1329	38.067	8.13292	2.06704	154.252	141.397	189.099	163.109	34.8477	8.85678	0.225915	0.0574177	0.246452	0.0626375	0.000881774	0.000224109	0.0696954	0.0177136	0.112561	0.0286082		2	50	0.8	0.1	30		0.63235	0.4009	0.534875	-0.23145	-0.0974746	49980.9	31687.1	42276.6	-18293.8	-7704.39		45.75	7.92	21.1275	-37.83	-24.6225	92.63	39.44	67.4757	-53.19	-25.1543	126.47	79.92	106.766	-46.55	-19.7041
Mongolia	138	MNG	Mongolia	Lower middle income	East Asia			TRUE	TRUE	TRUE	TRUE	WHO	166	TRUE	TRUE	TRUE		3329282	3278292	0.0431234	24900	0.00172911	5756.7		1		1638	0	1989.19	2375.86	351.19	737.859	1638	1638	1989.19	2375.86	351.19	737.859	0.214402	0.450463	0.214402	0.450463	0.000105485	0.000221627	0.014104	0.0296329	0.0610055	0.128174		1	50	0.8	0.1	30		0.6581	0.4009	0.363348	-0.2572	-0.294752	4.382e+06	2.66942e+06	2.41938e+06	-1.71258e+06	-1.96262e+06		9.02	7.92	3.27032	-1.1	-5.74968	113.17	39.44	27.7689	-73.73	-85.4011	131.6	79.92	72.3538	-51.68	-59.2462
Montenegro	139	MNE	Montenegro	Upper middle income	Eastern Europe			TRUE	TRUE	TRUE	TRUE	WHO	196	TRUE	TRUE	TRUE		628051	628062	0.157695	6800	0.00575325	3613.33		0.706615		2095	677	1969.32	1870.3	-125.682	-224.699	2964.84	2006.75	2786.98	2646.85	-177.866	-317.994	-0.0599916	-0.107255	-0.0886336	-0.158462	-0.000283203	-0.000506319	-0.0261567	-0.0467639	-0.0492248	-0.0880058		2	50	0.8	0.1	30		0.3642	0.4009	0.489524	0.0367	0.125324	457472	503571	614893	46098.9	157420		3.57	7.92	13.3686	4.35	9.79861	45.99	39.44	56.6526	-6.55	10.6626	72.45	79.92	97.6781	7.47	25.2281
Montserrat	140	MSR	Montserrat	Upper middle income	Caribbean			TRUE	FALSE	FALSE	TRUE	WHO	21	TRUE	TRUE	FALSE		4981	4999	0.133893	NA	0.00515205	25.6624		1		1	1	NA	NA	NA	NA	1	0	NA	NA	NA	NA	NA	NA	NA	NA	NA	NA	NA	NA	NA	NA		2	50	0.8	0.1	30		NA	NA	NA	NA	NA	NA	NA	NA	NA	NA		NA	NA	NA	NA	NA	NA	NA	NA	NA	NA	NA	NA	NA	NA	NA
Morocco	141	MAR	Morocco	Lower middle income	North Africa			TRUE	TRUE	TRUE	TRUE	WHO	186	TRUE	TRUE	TRUE		37344787	36910558	0.0760666	228100	0.0027389	102284		0.200746		14667	7355	14991.7	15105.4	324.742	438.42	73062.4	36424.1	74680.1	75246.4	1617.67	2183.95	0.022141	0.0298916	0.0444122	0.059959	4.33172e-05	5.84808e-05	0.00709195	0.00957454	0.0158156	0.0213519		1	50	0.8	0.1	30		0.5503	0.4009	0.38367	-0.1494	-0.16663	4.11017e+07	2.99431e+07	2.86562e+07	-1.11586e+07	-1.24455e+07		21.41	7.92	5.97881	-13.49	-15.4312	51.17	39.44	35.9147	-11.73	-15.2553	110.06	79.92	76.4745	-30.14	-33.5855
Mozambique	142	MOZ	Mozambique	Low income	Southern Africa			TRUE	TRUE	TRUE	TRUE	WHO	18	TRUE	TRUE	TRUE		32163045	31255435	0.0286183	264800	0.00102546	32982		0.042308		1930	163	1218.29	1331.32	-711.714	-598.679	45617.9	41765.2	28795.6	31467.4	-16822.2	-14150.5	-0.368764	-0.310197	-0.402781	-0.338811	-0.000523029	-0.000439962	-0.063528	-0.0534385	-0.510042	-0.429037		1	50	0.8	0.1	30		0.05665	0.4009	0.213001	0.34425	0.156351	3.64407e+06	2.57883e+07	1.37015e+07	2.21443e+07	1.00574e+07		0.18	7.92	2.17897	7.74	1.99897	1.36	39.44	14.5864	38.08	13.2264	11.33	79.92	42.3901	68.59	31.0601
Myanmar	143	MMR	Myanmar	Lower middle income	South-East Asia			TRUE	TRUE	TRUE	TRUE	WHO	12	TRUE	TRUE	TRUE		54806014	54409794	0.0623609	420900	0.00216409	118605		0.177168		18697	2682	9442.71	9906.16	-9254.29	-8790.84	105533	90394.4	53298	55913.9	-52234.5	-49618.7	-0.494961	-0.470174	-0.577851	-0.548913	-0.000953081	-0.000905351	-0.124102	-0.117887	-0.440408	-0.418353		1	50	0.8	0.1	30		0.09975	0.4009	0.376741	0.30115	0.276991	1.09338e+07	4.39435e+07	4.12953e+07	3.30097e+07	3.03615e+07		1.9	7.92	4.4054	6.02	2.5054	6.15	39.44	33.2036	33.29	27.0536	19.95	79.92	75.0943	59.97	55.1443
Namibia	144	NAM	Namibia	Upper middle income	Southern Africa			TRUE	TRUE	TRUE	TRUE	WHO	129	TRUE	TRUE	TRUE		2587344	2540916	0.0358603	18900	0.00138471	3582.73		0.429966		3552	196	2247.85	2648.1	-1304.15	-903.897	8261.12	7805.27	5227.99	6158.87	-3033.14	-2102.25	-0.367158	-0.254476	-0.388601	-0.269338	-0.0011723	-0.000812514	-0.160483	-0.11123	-0.8466	-0.586775		2	50	0.8	0.1	30		0.0829	0.4009	0.269022	0.318	0.186122	428982	2.07453e+06	1.3921e+06	1.64555e+06	963121		0.06	7.92	2.88217	7.86	2.82217	5.64	39.44	18.9756	33.8	13.3356	16.58	79.92	53.5443	63.34	36.9643
Nauru	145	NRU	Nauru	High income	Pacific			TRUE	FALSE	FALSE	TRUE	WHO	10	TRUE	TRUE	FALSE		10873	10834	0.0755089	100	0.00279529	30.3932		1		0	0	NA	NA	NA	NA	0	0	NA	NA	NA	NA	NA	NA	NA	NA	NA	NA	NA	NA	NA	NA		2	50	0.8	0.1	30		NA	NA	NA	NA	NA	NA	NA	NA	NA	NA		NA	NA	NA	NA	NA	NA	NA	NA	NA	NA	NA	NA	NA	NA	NA
Nepal	146	NPL	Nepal	Lower middle income	South Asia			TRUE	TRUE	TRUE	TRUE	WHO	126	TRUE	TRUE	TRUE		29674920	29136808	0.0582814	193300	0.00202241	60014.9		0.112277		11407	2758	9263.49	10351.1	-2143.51	-1055.88	101597	77032.7	82505.7	92192.8	-19091.3	-9404.25	-0.187912	-0.0925642	-0.247833	-0.122081	-0.000643347	-0.000316909	-0.098765	-0.048651	-0.318109	-0.156699		1	50	0.8	0.1	30		0.23155	0.4009	0.310906	0.16935	0.0793562	1.37425e+07	2.37934e+07	1.84522e+07	1.00509e+07	4.70978e+06		5.39	7.92	4.6794	2.53	-0.7106	11.31	39.44	27.1504	28.13	15.8404	46.31	79.92	61.9436	33.61	15.6336
Netherlands	147	NLD	Netherlands	High income	Western Europe			TRUE	TRUE	TRUE	TRUE	WHO	216	TRUE	TRUE	TRUE		17173094	17134873	0.200348	157000	0.00767409	131788		0.739295		18397	11298	19025	18175.7	627.956	-221.328	24884.5	9602.39	25733.9	24585.1	849.399	-299.378	0.0341336	-0.0120307	0.088457	-0.0311774	4.9461e-05	-1.74329e-05	0.00541019	-0.00190686	0.0064452	-0.00227166		2	50	0.8	0.1	30		0.6867	0.4009	0.520668	-0.2858	-0.166032	2.35855e+07	1.37694e+07	1.7883e+07	-9.81614e+06	-5.70257e+06		15.65	7.92	19.2775	-7.73	3.62748	93.02	39.44	66.9814	-53.58	-26.0386	137.34	79.92	103.923	-57.42	-33.4168
New Caledonia	148	NCL	New Caledonia	High income	Pacific			TRUE	TRUE	FALSE	TRUE	WHO	33	TRUE	TRUE	FALSE		288217	285491	0.0969733	NA	0.00345141	994.755		1		265	0	NA	NA	NA	NA	265	265	NA	NA	NA	NA	NA	NA	NA	NA	NA	NA	NA	NA	NA	NA		2	50	0.8	0.1	30		0.38815	0.4009	0.432453	0.01275	0.0443026	223743	231092	249280	7349.53	25537.5		NA	NA	NA	NA	NA	NA	NA	NA	NA	NA	NA	NA	NA	NA	NA
New Zealand	149	NZL	New Zealand	High income	Pacific			TRUE	TRUE	TRUE	TRUE	WHO	221	TRUE	TRUE	TRUE		4860642	4822233	0.163683	34500	0.00627103	30481.2		1		28	25	27.9001	27.7863	-0.0999275	-0.213742	28	3	27.9001	27.7863	-0.0999275	-0.213742	-0.00356884	-0.00763365	-0.0333092	-0.0712474	-2.05585e-08	-4.39741e-08	-2.89645e-06	-6.19543e-06	-3.27833e-06	-7.01226e-06		2	50	0.8	0.1	30		0.5148	0.4009	0.473947	-0.1139	-0.0408527	5.00452e+06	3.89726e+06	4.60738e+06	-1.10725e+06	-397140		1.44	7.92	15.5016	6.48	14.0616	22.94	39.44	57.2273	16.5	34.2873	102.02	79.92	94.5643	-22.1	-7.45571
Nicaragua	150	NIC	Nicaragua	Lower middle income	Central America			TRUE	TRUE	TRUE	TRUE	WHO	12	TRUE	TRUE	TRUE		6702379	6624554	0.0567748	29200	0.00225281	15099.2		0.00910745		208	165	193.328	195.67	-14.6721	-12.3304	22838.5	4721.41	21227.5	21484.6	-1611	-1353.88	-0.070539	-0.0592808	-0.341212	-0.286754	-0.000240363	-0.000202	-0.0551713	-0.0463658	-0.106695	-0.0896661		1	50	0.8	0.1	30		0.0643	0.4009	0.339346	0.3366	0.275046	861926	5.37397e+06	4.54886e+06	4.51204e+06	3.68693e+06		0	7.92	4.70531	7.92	4.70531	2.5	39.44	26.8086	36.94	24.3086	11.76	79.92	67.5919	68.16	55.8319
Niger	151	NER	Niger	Low income	West Africa			TRUE	TRUE	TRUE	TRUE	WHO	12	TRUE	TRUE	TRUE		25130810	24206636	0.0259609	202600	0.000880541	22128.7		0.00942674		212	96	196.19	200.091	-15.8096	-11.9094	22489.2	12305.4	20812.1	21225.9	-1677.1	-1263.37	-0.0745737	-0.0561765	-0.13629	-0.102667	-6.6735e-05	-5.02716e-05	-0.00827791	-0.00623576	-0.0757887	-0.0570917		1	50	0.8	0.1	30		0.0106	0.4009	0.185728	0.3903	0.175128	532773	2.01499e+07	9.33497e+06	1.96171e+07	8.8022e+06		0	7.92	1.83987	7.92	1.83987	1.02	39.44	13.8633	38.42	12.8433	2.12	79.92	36.9705	77.8	34.8505
Nigeria	152	NGA	Nigeria	Lower middle income	West Africa			TRUE	TRUE	TRUE	TRUE	WHO	68	TRUE	TRUE	TRUE		211400704	206139587	0.0273806	1593200	0.000941183	198967		0.0151168		2895	1278	2365.64	2429.76	-529.357	-465.241	191509	106967	156491	160733	-35017.9	-30776.5	-0.182852	-0.160705	-0.32737	-0.287718	-0.000165647	-0.000145584	-0.0219796	-0.0193174	-0.175999	-0.154681		1	50	0.8	0.1	30		0.01595	0.4009	0.229899	0.38495	0.213949	6.74368e+06	1.69501e+08	9.72018e+07	1.62757e+08	9.04581e+07		0.34	7.92	1.8522	7.58	1.5122	1.61	39.44	15.9925	37.83	14.3825	3.19	79.92	45.7681	76.73	42.5781
Niue	153	NIU	Niue	Lower middle income	Pacific			TRUE	FALSE	FALSE	TRUE	WHO	3	FALSE	TRUE	FALSE		1614	1618	0.0755089	0	0.00279529	4.5116		1		0	0	NA	NA	NA	NA	0	0	NA	NA	NA	NA	NA	NA	NA	NA	NA	NA	NA	NA	NA	NA		1	50	0.8	0.1	30		NA	NA	NA	NA	NA	NA	NA	NA	NA	NA		NA	NA	NA	NA	NA	NA	NA	NA	NA	NA	NA	NA	NA	NA	NA
North Macedonia	154	MKD	North Macedonia	Upper middle income	Eastern Europe			TRUE	TRUE	TRUE	TRUE	WHO	120	TRUE	TRUE	TRUE		2082661	2083380	0.144774	24000	0.00499759	10408.3		0.529737		7134	2488	6318.05	6086.22	-815.952	-1047.78	13467.1	8770.39	11926.8	11489.1	-1540.3	-1977.93	-0.114375	-0.146872	-0.175625	-0.225524	-0.000739581	-0.000949713	-0.064179	-0.0824137	-0.147988	-0.190034		2	50	0.8	0.1	30		0.36445	0.4009	0.50398	0.03645	0.13953	1.51805e+06	1.66988e+06	2.09924e+06	151826	581186		0.37	7.92	11.9641	7.55	11.5941	26.06	39.44	55.6854	13.38	29.6254	72.69	79.92	100.536	7.23	27.8457
Northern Mariana Islands (Commonwealth of the)	155	MNP	Northern Mariana Islands (Commonwealth of the)	High income	Pacific			FALSE	FALSE	FALSE	TRUE	WHO	0	FALSE	FALSE	FALSE		0	53883	0.0755089	400	0.00279529	0		#N/A		3	2	NA	NA	NA	NA	NA	NA	NA	NA	NA	NA	NA	NA	NA	NA	NA	NA	NA	NA	NA	NA		2	50	0.8	0.1	30		NA	NA	NA	NA	NA	NA	NA	NA	NA	NA		NA	NA	NA	NA	NA	NA	NA	NA	NA	NA	NA	NA	NA	NA	NA
Norway	156	NOR	Norway	High income	Western Europe			TRUE	TRUE	TRUE	TRUE	WHO	273	TRUE	TRUE	TRUE		5465629	5421242	0.175266	41400	0.0067279	36772.2		1		901	429	974.234	908.779	73.2339	7.7795	901	472	974.234	908.779	73.2339	7.7795	0.0812807	0.00863429	0.155157	0.016482	1.3399e-05	1.42335e-06	0.00176893	0.000187911	0.00199156	0.000211559		2	50	0.8	0.1	30		0.7175	0.4009	0.498025	-0.3166	-0.219475	7.84318e+06	4.38234e+06	5.44404e+06	-3.46084e+06	-2.39913e+06		18.41	7.92	16.9188	-10.49	-1.49123	77.65	39.44	59.1422	-38.21	-18.5078	143.34	79.92	99.3724	-63.42	-43.9676
Oman	158	OMN	Oman	High income	Middle East			TRUE	TRUE	TRUE	TRUE	WHO	69	TRUE	TRUE	TRUE		5223376	5106622	0.0251103	12400	0.00119545	6244.29		0.907821		4111	1497	3580.31	4123.93	-530.689	12.9312	4528.43	2879.42	3943.85	4542.67	-584.575	14.2443	-0.12909	0.00314552	-0.203018	0.00494692	-0.000111915	2.72702e-06	-0.0471431	0.00114873	-0.0936176	0.00228117		2	50	0.8	0.1	30		0.47355	0.4009	0.393839	-0.07265	-0.0797109	4.94706e+06	4.1881e+06	4.11434e+06	-758957	-832720		2.9	7.92	2.01236	5.02	-0.887643	16.45	39.44	17.4227	22.99	0.972711	94.71	79.92	78.1989	-14.79	-16.5111
Other	159	None	Other	NA	NA			FALSE	FALSE	FALSE	TRUE	WHO	0	FALSE	FALSE	FALSE		0	0	#N/A	NA	#N/A	#N/A		#N/A		13	13	NA	NA	NA	NA	NA	NA	NA	NA	NA	NA	NA	NA	NA	NA	NA	NA	NA	NA	NA	NA		FALSE	FALSE	FALSE	FALSE	30		NA	NA	NA	NA	NA	NA	NA	NA	NA	NA		NA	NA	NA	NA	NA	NA	NA	NA	NA	NA	NA	NA	NA	NA	NA
Pakistan	160	PAK	Pakistan	Lower middle income	South Asia			TRUE	TRUE	TRUE	TRUE	WHO	87	TRUE	TRUE	TRUE		225199929	220892331	0.0434865	1499900	0.00163312	367779		0.0378147		28439	10047	23608	25257.4	-4831.01	-3181.58	752061	486371	624307	667925	-127755	-84135.9	-0.169873	-0.111874	-0.262669	-0.172987	-0.000567295	-0.000373606	-0.0851755	-0.0560944	-0.347368	-0.228768		1	50	0.8	0.1	30		0.1839	0.4009	0.287119	0.217	0.103219	8.28285e+07	1.80565e+08	1.29318e+08	9.77368e+07	4.64898e+07		0.36	7.92	3.5845	7.56	3.2245	5.99	39.44	22.2909	33.45	16.3009	36.78	79.92	57.169	43.14	20.389
Palau	161	PLW	Palau	High income	Pacific			TRUE	TRUE	FALSE	TRUE	WHO	0	FALSE	TRUE	FALSE		18174	18092	0.0755089	200	0.00279529	50.8016		1		0	0	NA	NA	NA	NA	0	0	NA	NA	NA	NA	NA	NA	NA	NA	NA	NA	NA	NA	NA	NA		2	50	0.8	0.1	30		0	0.4009	0.429429	0.4009	0.429429	0	14571.9	15608.9	14571.9	15608.9		NA	NA	NA	NA	NA	NA	NA	NA	NA	NA	NA	NA	NA	NA	NA
Palestine (occupied territory, including east Jerusalem)	157	PSE	occupied Palestinian territory, including east Jerusalem	Lower middle income	Middle East			TRUE	TRUE	TRUE	TRUE	WHO	142	TRUE	TRUE	TRUE		5222756	5101416	#N/A	16600	0.00122068	6375.32		0.419837		4676	1500	4312.71	4611.4	-363.29	-64.6047	11137.6	7564.83	10272.3	10983.8	-865.312	-153.88	-0.0776925	-0.0138162	-0.114386	-0.0203415	-0.000165681	-2.94634e-05	-0.0521272	-0.0092699	-0.135728	-0.0241369		1	50	0.8	0.1	30		0.20635	0.4009	0.250946	0.19455	0.0445962	2.15543e+06	4.18761e+06	2.62126e+06	2.03217e+06	465830		1.67	7.92	2.55907	6.25	0.889072	16.62	39.44	17.7279	22.82	1.10788	41.27	79.92	49.9466	38.65	8.67661
Panama	162	PAN	Panama	High income	Central America			TRUE	TRUE	TRUE	TRUE	WHO	202	TRUE	TRUE	TRUE		4381583	4314768	0.0853879	19800	0.00346117	15165.4		0.896019		7315	3933	7232.81	7220.42	-82.1899	-94.58	8163.89	3774.47	8072.16	8058.33	-91.7278	-105.556	-0.0112358	-0.0129296	-0.0243022	-0.0279657	-2.09349e-05	-2.40908e-05	-0.00463272	-0.0053311	-0.0060485	-0.00696031		2	50	0.8	0.1	30		0.58845	0.4009	0.386289	-0.18755	-0.202161	5.15669e+06	3.51315e+06	3.38512e+06	-1.64353e+06	-1.77157e+06		8.18	7.92	7.80641	-0.26	-0.373588	35.46	39.44	36.4326	3.98	0.972599	117.69	79.92	77.0118	-37.77	-40.6782
Papua New Guinea	163	PNG	Papua New Guinea	Lower middle income	Pacific			TRUE	TRUE	TRUE	TRUE	WHO	18	TRUE	TRUE	TRUE		9119005	8947027	0.035716	69800	0.00124149	11321.1		0.254434		370	9	208.191	238.44	-161.809	-131.56	1454.21	1418.83	818.249	937.135	-635.957	-517.07	-0.437322	-0.355569	-0.448225	-0.364433	-6.97397e-05	-5.67025e-05	-0.00911112	-0.00740788	-0.0561743	-0.045673		1	50	0.8	0.1	30		0.00905	0.4009	0.287815	0.39185	0.278765	165054	7.31162e+06	5.24917e+06	7.14656e+06	5.08411e+06		0	7.92	2.32794	7.92	2.32794	0.54	39.44	21.455	38.9	20.915	1.81	79.92	57.3248	78.11	55.5148
Paraguay	164	PRY	Paraguay	Upper middle income	South America			TRUE	TRUE	TRUE	TRUE	WHO	196	TRUE	TRUE	TRUE		7219641	7132530	0.0681096	34200	0.00252304	18215.4		0.935241		16245	2220	11331.3	12084.6	-4913.66	-4160.43	17369.9	14996.1	12116	12921.3	-5253.9	-4448.51	-0.302472	-0.256105	-0.35035	-0.296644	-0.000727723	-0.000616168	-0.153623	-0.130073	-0.288431	-0.244217		2	50	0.8	0.1	30		0.3214	0.4009	0.335637	0.0795	0.0142373	4.64079e+06	5.78871e+06	4.84636e+06	1.14792e+06	205577		0.64	7.92	5.72674	7.28	5.08674	12.97	39.44	28.7149	26.47	15.7449	62.17	79.92	66.8482	17.75	4.67824
Peru	165	PER	Peru	Upper middle income	South America			TRUE	TRUE	TRUE	TRUE	WHO	234	TRUE	TRUE	TRUE		33359415	3.29718e+07	0.0872526	152400	0.00333916	111392		1		200197	93066	180877	181918	-19319.7	-18278.9	200197	107131	180877	181918	-19319.7	-18278.9	-0.0965032	-0.0913045	-0.180337	-0.170622	-0.000579137	-0.000547938	-0.126769	-0.11994	-0.173438	-0.164095		2	50	0.8	0.1	30		0.4193	0.4009	0.402005	-0.0184	-0.017295	2.79752e+07	2.67476e+07	2.68213e+07	-1.22763e+06	-1.1539e+06		3.15	7.92	7.6089	4.77	4.4589	23.19	39.44	36.8852	16.25	13.6952	83.01	79.92	80.1276	-3.09	-2.88238
Philippines	166	PHL	Philippines	Lower middle income	South-East Asia			TRUE	TRUE	TRUE	TRUE	WHO	127	TRUE	TRUE	TRUE		111046910	109581085	0.0551165	638800	0.00201621	223894		0.293217		43044	9230	34179.9	36307.5	-8864.13	-6736.54	146799	115321	116568	123824	-30230.6	-22974.6	-0.205932	-0.156503	-0.262144	-0.199223	-0.000272232	-0.000206891	-0.047324	-0.0359652	-0.135022	-0.102613		1	50	0.8	0.1	30		0.2053	0.4009	0.330296	0.1956	0.124996	4.55959e+07	8.90374e+07	7.33567e+07	4.34416e+07	2.77608e+07		0.67	7.92	4.26239	7.25	3.59239	9.4	39.44	28.1191	30.04	18.7191	41.06	79.92	65.8073	38.86	24.7473
Pitcairn Islands	167	PCN	Pitcairn Islands	Upper middle income	Pacific			TRUE	FALSE	FALSE	TRUE	WHO	5	FALSE	TRUE	FALSE		47	50	0.0755089	NA	0.00279529	0.131379		1		0	0	NA	NA	NA	NA	0	0	NA	NA	NA	NA	NA	NA	NA	NA	NA	NA	NA	NA	NA	NA		2	50	0.8	0.1	30		NA	NA	NA	NA	NA	NA	NA	NA	NA	NA		NA	NA	NA	NA	NA	NA	NA	NA	NA	NA	NA	NA	NA	NA	NA
Poland	168	POL	Poland	High income	Eastern Europe			TRUE	TRUE	TRUE	TRUE	WHO	230	TRUE	TRUE	TRUE		37797000	37846605	0.187395	406300	0.00707623	267460		0.578554		77006	28634	87598.4	77092.8	10592.4	86.8315	133101	83608.4	151409	133251	18308.3	150.084	0.137552	0.00112759	0.218977	0.00179508	0.000484386	3.97078e-06	0.0450611	0.000369391	0.0684525	0.000561143		2	50	0.8	0.1	30		0.49365	0.4009	0.537993	-0.09275	0.0443435	3.7317e+07	3.03056e+07	4.06691e+07	-7.01134e+06	3.3521e+06		16.59	7.92	16.6325	-8.67	0.0424866	77.37	39.44	61.6627	-37.93	-15.7073	98.45	79.92	107.349	-18.53	8.89881
Portugal	169	PRT	Portugal	High income	Western Europe			TRUE	TRUE	TRUE	TRUE	WHO	250	TRUE	TRUE	TRUE		10167923	10196707	0.227723	116400	0.00944323	96018		0.816431		18156	6830	18597	17949.7	440.963	-206.254	22238.2	13872.6	22778.4	21985.6	540.111	-252.629	0.0242875	-0.0113601	0.0389337	-0.0182107	5.31191e-05	-2.48457e-05	0.00464013	-0.00217035	0.0056251	-0.00263106		2	50	0.8	0.1	30		0.7859	0.4009	0.562814	-0.385	-0.223086	1.59819e+07	8.15264e+06	1.14453e+07	-7.8293e+06	-4.53665e+06		17.57	7.92	23.2875	-9.65	5.71746	84.34	39.44	71.2396	-44.9	-13.1004	157.18	79.92	112.379	-77.26	-44.8014
Puerto Rico	170	PRI	Puerto Rico	High income	Caribbean			FALSE	FALSE	FALSE	TRUE	WHO	0	FALSE	FALSE	FALSE		0	2860840	0.208273	32900	0.00828762	0		#N/A		3232	1484	NA	NA	NA	NA	NA	NA	NA	NA	NA	NA	NA	NA	NA	NA	NA	NA	NA	NA	NA	NA		2	50	0.8	0.1	30		NA	NA	NA	NA	NA	NA	NA	NA	NA	NA		NA	NA	NA	NA	NA	NA	NA	NA	NA	NA	NA	NA	NA	NA	NA
Qatar	171	QAT	Qatar	High income	Middle East			TRUE	TRUE	TRUE	TRUE	WHO	186	TRUE	TRUE	TRUE		2930524	2881060	0.0168907	4400	0.000920222	2696.73		0.907821		610	245	730.654	880.148	120.654	270.148	671.939	402.062	804.844	969.518	132.905	297.579	0.197793	0.442866	0.330558	0.740131	4.53518e-05	0.000101545	0.0302056	0.0676315	0.0492836	0.110348		2	50	0.8	0.1	30		0.799992	0.4009	0.439417	-0.399092	-0.360575	4.68879e+06	2.34969e+06	2.57545e+06	-2.3391e+06	-2.11334e+06		27.86	7.92	0.883057	-19.94	-26.9769	107.32	39.44	20.7276	-67.88	-86.5924	160.82	79.92	87.3083	-80.9	-73.5117
Réunion	174	REU	Réunion	High income	Southern Africa			FALSE	FALSE	FALSE	TRUE	WHO	0	FALSE	FALSE	FALSE		0	895308	0.127227	NA	0.0048814	0		#N/A		374	42	NA	NA	NA	NA	NA	NA	NA	NA	NA	NA	NA	NA	NA	NA	NA	NA	NA	NA	NA	NA		2	50	0.8	0.1	30		NA	NA	NA	NA	NA	NA	NA	NA	NA	NA		NA	NA	NA	NA	NA	NA	NA	NA	NA	NA	NA	NA	NA	NA	NA
Romania	175	ROU	Romania	High income	Eastern Europe			TRUE	TRUE	TRUE	TRUE	WHO	266	TRUE	TRUE	TRUE		19127772	19237682	0.192309	262800	0.00734243	140444		0.625322		47324	15596	50624.9	45722	3300.92	-1601.96	75679.4	50738.6	80958.1	73117.6	5278.76	-2561.82	0.0697516	-0.0338509	0.104038	-0.0504904	0.000275974	-0.000133932	0.0200866	-0.00974816	0.0375861	-0.0182408		2	50	0.8	0.1	30		0.26925	0.4009	0.538073	0.13165	0.268823	1.03003e+07	1.53366e+07	2.05843e+07	5.03634e+06	1.0284e+07		16.15	7.92	17.4593	-8.23	1.30927	46.83	39.44	63.8608	-7.39	17.0308	53.52	79.92	107.372	26.4	53.8517
Russian Federation	176	RUS	Russian Federation	Upper middle income	Eastern Europe			TRUE	TRUE	TRUE	TRUE	WHO	200	TRUE	TRUE	TRUE		145912022	145934460	0.155089	1788300	0.00601571	877765		0.273433		238538	57019	229547	215343	-8990.9	-23195.4	872381	663851	839500	787551	-32881.5	-84830.2	-0.0376917	-0.0972398	-0.0495314	-0.127785	-0.000225352	-0.000581379	-0.018387	-0.0474362	-0.0374605	-0.0966433		2	50	0.8	0.1	30		0.3107	0.4009	0.517295	0.0902	0.206595	9.06697e+07	1.16992e+08	1.50959e+08	2.63225e+07	6.02893e+07		7.79	7.92	13.3162	0.13	5.52617	27.43	39.44	57.4306	12.01	30.0006	61.89	79.92	103.171	18.03	41.2813
Rwanda	177	RWA	Rwanda	Low income	East Africa			TRUE	TRUE	TRUE	TRUE	WHO	46	TRUE	TRUE	TRUE		13276517	12952209	0.0311928	68600	0.00112369	14918.6		0.0561138		1328	86	801.381	909.193	-526.619	-418.807	23666.2	22133.6	14281.3	16202.7	-9384.84	-7463.52	-0.396551	-0.315366	-0.424009	-0.337203	-0.000706875	-0.00056216	-0.136805	-0.108798	-0.629068	-0.500282		1	50	0.8	0.1	30		0.1433	0.4009	0.253965	0.2576	0.110665	3.80505e+06	1.06451e+07	6.74354e+06	6.84006e+06	2.93849e+06		2.63	7.92	2.17754	5.29	-0.452462	4.36	39.44	17.6451	35.08	13.2851	28.47	79.92	50.5401	51.45	22.0701
Saint Barthélemy	178	BLM	Saint Barthélemy	High income	Caribbean			FALSE	FALSE	FALSE	TRUE	WHO	0	FALSE	FALSE	FALSE		0	9885	0.133893	NA	0.00515205	0		#N/A		4	0	NA	NA	NA	NA	NA	NA	NA	NA	NA	NA	NA	NA	NA	NA	NA	NA	NA	NA	NA	NA		2	50	0.8	0.1	30		NA	NA	NA	NA	NA	NA	NA	NA	NA	NA		NA	NA	NA	NA	NA	NA	NA	NA	NA	NA	NA	NA	NA	NA	NA
Saint Helena	179	SHN	Saint Helena	Upper middle income	Southern Africa			TRUE	FALSE	FALSE	TRUE	WHO	6	TRUE	TRUE	FALSE		6095	6071	0.0490413	NA	0.00179617	10.9476		1		0	0	NA	NA	NA	NA	0	0	NA	NA	NA	NA	NA	NA	NA	NA	NA	NA	NA	NA	NA	NA		2	50	0.8	0.1	30		NA	NA	NA	NA	NA	NA	NA	NA	NA	NA		NA	NA	NA	NA	NA	NA	NA	NA	NA	NA	NA	NA	NA	NA	NA
Saint Kitts and Nevis	180	KNA	Saint Kitts and Nevis	High income	Caribbean			TRUE	TRUE	TRUE	TRUE	WHO	45	TRUE	TRUE	TRUE		53546	53192	0.133893	500	0.00515205	275.872		0.755811		23	0	23.9181	23.7309	0.918057	0.730863	30.4309	30.4309	31.6455	31.3979	1.21467	0.966992	0.0399155	0.0317767	0.0399155	0.0317767	2.26845e-05	1.80591e-05	0.00242933	0.00193398	0.004403	0.00350522		2	50	0.8	0.1	30		0.44875	0.4009	0.411728	-0.04785	-0.0370215	48057.5	42933.2	44092.8	-5124.35	-3964.71		16.01	7.92	9.7164	-8.09	-6.2936	78.16	39.44	43.1678	-38.72	-34.9922	88.55	79.92	82.097	-8.63	-6.45304
Saint Lucia	181	LCA	Saint Lucia	Upper middle income	Caribbean			TRUE	TRUE	TRUE	TRUE	WHO	102	TRUE	TRUE	TRUE		184401	183629	0.102979	1400	0.00415414	766.027		0.683609		254	5	226.941	221.297	-27.0591	-32.7029	371.557	364.243	331.975	323.719	-39.5827	-47.8386	-0.106532	-0.128752	-0.108671	-0.131337	-0.000214656	-0.000259427	-0.0282733	-0.0341705	-0.0516727	-0.0624503		2	50	0.8	0.1	30		0.2129	0.4009	0.445644	0.188	0.232744	78517.9	147853	164354	69334.8	85836.4		12.12	7.92	9.50389	-4.2	-2.61611	28.62	39.44	45.0538	10.82	16.4338	42.58	79.92	88.8683	37.34	46.2883
Saint Martin	182	MAF	Saint Martin	High income	Caribbean			FALSE	FALSE	FALSE	TRUE	WHO	0	FALSE	FALSE	FALSE		0	38000	0.133893	NA	0.00515205	0		#N/A		37	12	NA	NA	NA	NA	NA	NA	NA	NA	NA	NA	NA	NA	NA	NA	NA	NA	NA	NA	NA	NA		2	50	0.8	0.1	30		NA	NA	NA	NA	NA	NA	NA	NA	NA	NA		NA	NA	NA	NA	NA	NA	NA	NA	NA	NA	NA	NA	NA	NA	NA
Saint Pierre and Miquelon	183	SPM	Saint Pierre and Miquelon	High income	North America			FALSE	FALSE	FALSE	TRUE	WHO	0	FALSE	FALSE	FALSE		0	5795	0.173676	NA	0.00665693	0		#N/A		0	0	NA	NA	NA	NA	NA	NA	NA	NA	NA	NA	NA	NA	NA	NA	NA	NA	NA	NA	NA	NA		2	50	0.8	0.1	30		NA	NA	NA	NA	NA	NA	NA	NA	NA	NA		NA	NA	NA	NA	NA	NA	NA	NA	NA	NA	NA	NA	NA	NA	NA
Saint Vincent and the Grenadines	184	VCT	Saint Vincent and the Grenadines	Upper middle income	Caribbean			TRUE	TRUE	TRUE	TRUE	WHO	43	TRUE	TRUE	TRUE		111269	110947	0.0991104	1000	0.00398408	443.304		0.470776		66	0	55.1794	54.6777	-10.8206	-11.3223	140.194	140.194	117.21	116.144	-22.9846	-24.0502	-0.163948	-0.171549	-0.163948	-0.171549	-0.000206568	-0.000216145	-0.0229846	-0.0240502	-0.0518484	-0.0542522		2	50	0.8	0.1	30		0.15345	0.4009	0.423631	0.24745	0.270181	34148.5	89215.5	94274.1	55067	60125.6		9.45	7.92	8.75279	-1.53	-0.697208	22.23	39.44	43.8827	17.21	21.6527	30.69	79.92	84.4868	49.23	53.7968
Samoa	185	WSM	Samoa	Upper middle income	Pacific			TRUE	TRUE	TRUE	TRUE	WHO	21	TRUE	TRUE	TRUE		200144	198410	0.0508392	1400	0.0018459	369.446		1		0	0	0	0	0	0	0	0	0	0	0	0	0	0	0	0	0	0	0	0	0	0		2	50	0.8	0.1	30		0.4305	0.4009	0.290539	-0.0296	-0.139961	172324	160475	116299	-11848.5	-56024.8		0	7.92	3.98716	7.92	3.98716	27.31	39.44	26.7667	12.13	-0.543262	86.1	79.92	57.9111	-6.18	-28.1889
San Marino	186	SMR	San Marino	High income	Western Europe			TRUE	TRUE	TRUE	TRUE	WHO	95	TRUE	TRUE	TRUE		34010	33938	0.194285	300	0.00783372	266.425		0.779859		92	59	94.6061	88.0972	2.60607	-3.90284	117.97	42.3154	121.312	112.966	3.34173	-5.00455	0.0283269	-0.0424222	0.0789719	-0.118268	9.82572e-05	-0.000147149	0.0111391	-0.0166818	0.0125429	-0.0187841		2	50	0.8	0.1	30		0.69135	0.4009	0.534875	-0.29045	-0.156475	47025.6	27269.2	36382.2	-19756.4	-10643.4		36.29	7.92	21.1275	-28.37	-15.1625	130.89	39.44	67.4757	-91.45	-63.4143	138.27	79.92	106.766	-58.35	-31.5041
Sao Tome and Principe	187	STP	Sao Tome and Principe	Lower middle income	Central Africa			TRUE	TRUE	TRUE	TRUE	WHO	23	TRUE	TRUE	TRUE		223364	219161	0.0300829	1000	0.00120767	269.751		0.443924		56	17	52.964	55.3296	-3.03596	-0.670396	126.148	87.8528	119.309	124.638	-6.83891	-1.51016	-0.0542135	-0.0119714	-0.0778451	-0.0171896	-3.06178e-05	-6.76098e-06	-0.00683891	-0.00151016	-0.0253527	-0.00559835		1	50	0.8	0.1	30		0.1851	0.4009	0.243387	0.2158	0.0582869	82689.4	179093	108728	96403.9	26038.4		4.35	7.92	2.31913	3.57	-2.03087	12.53	39.44	17.7493	26.91	5.21927	37.02	79.92	48.4623	42.9	11.4423
Saudi Arabia	188	SAU	Saudi Arabia	High income	Middle East			TRUE	TRUE	TRUE	TRUE	WHO	224	TRUE	TRUE	TRUE		35340680	34813867	0.0349846	128500	0.00150459	53173.1		0.907821		8793	6214	9023.79	9512.09	230.792	719.093	9685.84	2840.87	9940.06	10477.9	254.226	792.109	0.0262472	0.0817802	0.0894889	0.278826	7.19359e-06	2.24135e-05	0.00197842	0.00616427	0.00478111	0.0148968		2	50	0.8	0.1	30		0.59655	0.4009	0.415269	-0.19565	-0.181281	4.2165e+07	2.83362e+07	2.93518e+07	-1.38288e+07	-1.28132e+07		12.54	7.92	2.53416	-4.62	-10.0058	50.6	39.44	25.1799	-11.16	-25.4201	119.15	79.92	82.7233	-39.23	-36.4267
Senegal	189	SEN	Senegal	Lower middle income	West Africa			TRUE	TRUE	TRUE	TRUE	WHO	93	TRUE	TRUE	TRUE		17196308	16743930	0.0310815	89900	0.00111641	19198.2		0.491755		1878	402	1419.08	1498.02	-458.917	-379.975	3818.98	3001.5	2885.75	3046.28	-933.223	-772.692	-0.244365	-0.20233	-0.310919	-0.257436	-5.42688e-05	-4.49336e-05	-0.0103807	-0.00859502	-0.04861	-0.0402482		1	50	0.8	0.1	30		0.0527	0.4009	0.231228	0.3482	0.178528	1.81249e+06	1.3788e+07	7.95252e+06	1.19755e+07	6.14003e+06		1.52	7.92	2.34008	6.4	0.820084	3.87	39.44	16.1295	35.57	12.2595	10.54	79.92	46.0235	69.38	35.4835
Serbia	190	SRB	Serbia	Upper middle income	Eastern Europe			TRUE	TRUE	TRUE	TRUE	WHO	158	TRUE	TRUE	TRUE		6804596	6.8046e+06	0.190585	117600	0.00665272	45269.1		0.255077		9890	3163	11930.7	10872.6	2040.73	982.577	38772.6	26372.4	46773	42624.7	8000.43	3852.08	0.206342	0.0993506	0.303363	0.146065	0.00117574	0.0005661	0.0680308	0.0327558	0.176731	0.085093		2	50	0.8	0.1	30		0.4728	0.4009	0.519762	-0.0719	0.0469616	6.43443e+06	5.45593e+06	7.07354e+06	-978501	639110		35.57	7.92	16.3574	-27.65	-19.2126	74.89	39.44	61.95	-35.45	-12.94	94.56	79.92	103.716	-14.64	9.15563
Seychelles	191	SYC	Seychelles	High income	East Africa			TRUE	TRUE	TRUE	TRUE	WHO	65	TRUE	TRUE	TRUE		98910	98340	0.0806691	800	0.00330824	327.219		1		114	0	164.041	165.113	50.0414	51.1134	114	114	164.041	165.113	50.0414	51.1134	0.43896	0.448364	0.43896	0.448364	0.000505929	0.000516767	0.0625518	0.0638918	0.15293	0.156206		2	50	0.8	0.1	30		0.7502	0.4009	0.438719	-0.3493	-0.311481	148405	79306	86787.4	-69098.5	-61617.2		101.66	7.92	6.89278	-93.74	-94.7672	140.11	39.44	42.8602	-100.67	-97.2498	150.04	79.92	87.502	-70.12	-62.538
Sierra Leone	192	SLE	Sierra Leone	Low income	West Africa			TRUE	TRUE	TRUE	TRUE	WHO	20	TRUE	TRUE	TRUE		8141343	7976985	0.0292735	70100	0.00107346	8739.38		1		121	76	95.1685	105.397	-25.8315	-15.6033	121	45	95.1685	105.397	-25.8315	-15.6033	-0.213483	-0.128953	-0.574033	-0.34674	-3.17288e-06	-1.91655e-06	-0.000368495	-0.000222587	-0.00295576	-0.0017854		1	50	0.8	0.1	30		0.0145	0.4009	0.239325	0.3864	0.224825	236099	6.52773e+06	3.89685e+06	6.29163e+06	3.66075e+06		0.39	7.92	2.18984	7.53	1.79984	1.2	39.44	16.293	38.24	15.093	2.9	79.92	47.6326	77.02	44.7326
Singapore	193	SGP	Singapore	High income	South-East Asia			TRUE	TRUE	TRUE	TRUE	WHO	98	TRUE	TRUE	TRUE		5896684	5850343	0.133516	23200	0.0046714	27545.8		0.907821		394	29	423.861	402.64	29.8615	8.63979	434.006	402.062	466.9	443.524	32.8936	9.51707	0.0757906	0.0219284	0.0818123	0.0236707	5.57832e-06	1.61397e-06	0.00141783	0.000410219	0.00119414	0.0003455		2	50	0.8	0.1	30		0.799992	0.4009	0.541539	-0.399092	-0.258453	9.4346e+06	4.72796e+06	6.38656e+06	-4.70664e+06	-3.04804e+06		24.18	7.92	9.64691	-16.26	-14.5331	98.39	39.44	60.4435	-58.95	-37.9465	172.43	79.92	108.059	-92.51	-64.3709
Sint Maarten	194	SXM	Sint Maarten	High income	Caribbean			TRUE	TRUE	FALSE	TRUE	WHO	22	TRUE	TRUE	FALSE		43421	40730	0.133893	NA	0.00515205	223.707		1		75	27	NA	NA	NA	NA	75	48	NA	NA	NA	NA	NA	NA	NA	NA	NA	NA	NA	NA	NA	NA		2	50	0.8	0.1	30		0.5724	0.4009	0.411728	-0.1715	-0.160672	49708.4	34815	35755.3	-14893.4	-13953		NA	NA	NA	NA	NA	NA	NA	NA	NA	NA	NA	NA	NA	NA	NA
Slovakia	195	SVK	Slovakia	High income	Eastern Europe			TRUE	TRUE	TRUE	TRUE	WHO	270	TRUE	TRUE	TRUE		5460726	5459643	0.166992	54500	0.00592691	32365.2		0.669503		13034	2138	14625.7	13503.2	1591.68	469.18	19468.2	16274.8	21845.6	20169	2377.41	700.789	0.122117	0.0359966	0.146079	0.0430598	0.000435364	0.000128333	0.0436221	0.0128585	0.0734555	0.0216525		2	50	0.8	0.1	30		0.433	0.4009	0.530961	-0.0321	0.0979607	4.72899e+06	4.37841e+06	5.79886e+06	-350579	1.06987e+06		17.99	7.92	14.2971	-10.07	-3.69293	66.66	39.44	59.0484	-27.22	-7.61162	86.47	79.92	105.94	-6.55	19.4705
Slovenia	196	SVN	Slovenia	High income	Eastern Europe			TRUE	TRUE	TRUE	TRUE	WHO	273	TRUE	TRUE	TRUE		2078723	2.07893e+06	0.207376	20800	0.0081994	17044.3		1		5136	2954	5386.58	5116.99	250.579	-19.0124	5136	2182	5386.58	5116.99	250.579	-19.0124	0.0487887	-0.00370179	0.114839	-0.00871328	0.000120545	-9.14619e-06	0.0120471	-0.000914057	0.0147016	-0.00111547		2	50	0.8	0.1	30		0.53095	0.4009	0.55592	-0.13005	0.0249701	2.2074e+06	1.66672e+06	2.31121e+06	-540676	103812		18.05	7.92	19.5883	-10.13	1.53827	73.53	39.44	68.4669	-34.09	-5.06306	105.92	79.92	110.969	-26	5.04852
Solomon Islands	197	SLB	Solomon Islands	Lower middle income	Pacific			TRUE	TRUE	TRUE	TRUE	WHO	12	TRUE	TRUE	TRUE		703995	686878	0.0367067	6200	0.0013931	980.735		1		0	0	0	0	0	0	0	0	0	0	0	0	0	0	0	0	0	0	0	0	0	0		1	50	0.8	0.1	30		0.0694	0.4009	0.259695	0.3315	0.190295	97714.5	564463	365648	466749	267934		0	7.92	3.01082	7.92	3.01082	3.09	39.44	19.0652	36.35	15.9752	13.88	79.92	51.7314	66.04	37.8514
Somalia	198	SOM	Somalia	Low income	East Africa			TRUE	TRUE	TRUE	TRUE	WHO	34	TRUE	TRUE	TRUE		16359500	15893219	0.0290214	184200	0.00101204	16556.5		0.0556778		1208	130	830.426	921.72	-377.574	-286.28	21696.3	19361.4	14914.8	16554.5	-6781.4	-5141.72	-0.312561	-0.236986	-0.350254	-0.265565	-0.000414524	-0.000314295	-0.0368154	-0.0279138	-0.409592	-0.310556		1	50	0.8	0.1	30		0.01515	0.4009	0.196415	0.38575	0.181265	495693	1.3117e+07	6.42649e+06	1.26214e+07	5.9308e+06		0	7.92	2.1132	7.92	2.1132	1.27	39.44	15.0738	38.17	13.8038	3.03	79.92	39.1	76.89	36.07
South Africa	199	ZAF	South Africa	Upper middle income	Southern Africa			TRUE	TRUE	TRUE	TRUE	WHO	159	TRUE	TRUE	TRUE		60041996	59308690	0.0550944	522400	0.00194903	117024		0.393209		89163	28033	72693.7	75672.3	-16469.3	-13490.7	226757	155464	184873	192448	-41884.3	-34309.2	-0.18471	-0.151304	-0.269414	-0.220689	-0.000697584	-0.000571421	-0.0801767	-0.0656762	-0.357913	-0.293182		2	50	0.8	0.1	30		0.1458	0.4009	0.354478	0.2551	0.208678	1.75082e+07	4.81417e+07	4.25671e+07	3.06334e+07	2.50589e+07		0.44	7.92	4.19716	7.48	3.75716	5.04	39.44	27.6012	34.4	22.5612	29.16	79.92	70.5923	50.76	41.4323
South Sudan	200	SSD	South Sudan	Low income	East Africa			TRUE	TRUE	TRUE	TRUE	WHO	22	TRUE	TRUE	TRUE		11381377	11193729	0.0335279	72700	0.00123075	14007.7		0.00514579		133	63	118.115	121.4	-14.8855	-11.5996	25846.4	13603.4	22953.6	23592.2	-2892.75	-2254.19	-0.111921	-0.0872151	-0.212649	-0.165709	-0.000254165	-0.00019806	-0.0397902	-0.0310068	-0.206512	-0.160926		1	50	0.8	0.1	30		0.00475	0.4009	0.234385	0.39615	0.229635	108123	9.12559e+06	5.33525e+06	9.01746e+06	5.22712e+06		0	7.92	2.69952	7.92	2.69952	0.39	39.44	17.2158	39.05	16.8258	0.91	79.92	46.6545	79.01	45.7445
Spain	201	ESP	Spain	High income	Western Europe			TRUE	TRUE	TRUE	TRUE	WHO	193	TRUE	TRUE	TRUE		46745211	46754783	0.199776	428600	0.00867165	405358		0.820762		87608	53984	91010.9	86548.1	3402.95	-1059.89	106740	40966.8	110886	105448	4146.09	-1291.35	0.0388429	-0.0120981	0.101206	-0.0315219	8.86954e-05	-2.76253e-05	0.00967356	-0.00301295	0.0102282	-0.0031857		2	50	0.8	0.1	30		0.7504	0.4009	0.560054	-0.3495	-0.190346	7.01552e+07	3.74803e+07	5.23597e+07	-3.26749e+07	-1.77956e+07		17.19	7.92	20.8645	-9.27	3.67452	89.91	39.44	67.2087	-50.47	-22.7013	150.08	79.92	111.823	-70.16	-38.2567
Sri Lanka	202	LKA	Sri Lanka	Lower middle income	South Asia			TRUE	TRUE	TRUE	TRUE	WHO	204	TRUE	TRUE	TRUE		21497306	21413250	0.112329	135600	0.00378232	81309.7		0.454437		13743	204	11611.2	11185.7	-2131.84	-2557.28	30241.8	29792.9	25550.6	24614.4	-4691.17	-5627.37	-0.155122	-0.186079	-0.157459	-0.188883	-0.000218221	-0.000261771	-0.0345956	-0.0414998	-0.0576951	-0.069209		1	50	0.8	0.1	30		0.61165	0.4009	0.431525	-0.21075	-0.180125	2.62977e+07	1.72365e+07	1.85533e+07	-9.06111e+06	-7.7444e+06		4.25	7.92	9.17606	3.67	4.92606	17.18	39.44	46.192	22.26	29.012	122.03	79.92	86.0936	-42.11	-35.9364
Sudan	203	SDN	Sudan	Low income	North Africa			TRUE	TRUE	TRUE	TRUE	WHO	20	TRUE	TRUE	TRUE		44909351	43849269	0.0367413	202200	0.00133571	59985.7		0.0182435		3041	1561	2607.28	2777.13	-433.715	-263.867	166689	81124.6	142915	152226	-23773.6	-14463.6	-0.142623	-0.0867698	-0.293051	-0.178288	-0.00052937	-0.000322062	-0.117575	-0.0715311	-0.396322	-0.241117		1	50	0.8	0.1	30		0.0167	0.4009	0.246381	0.3842	0.229681	1.49997e+06	3.60083e+07	2.21296e+07	3.45083e+07	2.06297e+07		0	7.92	2.83252	7.92	2.83252	1.51	39.44	18.8808	37.93	17.3708	3.34	79.92	49.0626	76.58	45.7226
Suriname	204	SUR	Suriname	Upper middle income	South America			TRUE	TRUE	TRUE	TRUE	WHO	145	TRUE	TRUE	TRUE		591798	586634	0.071358	4400	0.0027643	1635.91		0.931306		1082	120	989.806	1017.61	-92.1939	-64.3878	1161.81	1032.96	1062.82	1092.67	-98.9943	-69.1371	-0.0852069	-0.0595081	-0.0958357	-0.0669311	-0.000167277	-0.000116825	-0.0224987	-0.015713	-0.0605134	-0.0422622		2	50	0.8	0.1	30		0.34085	0.4009	0.377286	0.06005	0.0364358	403429	474504	446554	71074.9	43125.2		4.4	7.92	6.05489	3.52	1.65489	33.15	39.44	35.8047	6.29	2.6547	67.8	79.92	75.212	12.12	7.41201
Sweden	205	SWE	Sweden	High income	Western Europe			TRUE	TRUE	TRUE	TRUE	WHO	39	TRUE	TRUE	TRUE		10160159	10099270	0.203288	93800	0.00800346	81316.5		1		15068	9660	15603.6	14902.5	535.593	-165.487	15068	5408	15603.6	14902.5	535.593	-165.487	0.0355451	-0.0109827	0.0990372	-0.0306005	5.2715e-05	-1.62879e-05	0.00570995	-0.00176426	0.00658653	-0.0020351		2	50	0.8	0.1	30		0.6745	0.4009	0.505869	-0.2736	-0.168631	1.37061e+07	8.14642e+06	1.02794e+07	-5.55964e+06	-3.42664e+06		16.3	7.92	20.7662	-8.38	4.46622	79.61	39.44	62.8793	-40.17	-16.7307	134.9	79.92	100.944	-54.98	-33.9559
Switzerland	206	CHE	Switzerland	High income	Western Europe			TRUE	TRUE	TRUE	TRUE	WHO	273	TRUE	TRUE	TRUE		8715494	8654618	0.190976	69800	0.0078649	68546.5		1		10835	7516	11153.6	10805.5	318.639	-29.4891	10835	3319	11153.6	10805.5	318.639	-29.4891	0.0294083	-0.00272166	0.0960045	-0.00888495	3.65601e-05	-3.38353e-06	0.00456503	-0.000422481	0.00464851	-0.000430206		2	50	0.8	0.1	30		0.60505	0.4009	0.535741	-0.20415	-0.069309	1.05466e+07	6.98808e+06	9.3385e+06	-3.55854e+06	-1.20812e+06		17.95	7.92	19.4144	-10.03	1.46442	86.96	39.44	65.7533	-47.52	-21.2067	120.64	79.92	106.917	-40.72	-13.7229
Syria	207	SYR	Syrian Arab Republic	Low income	Middle East			TRUE	TRUE	TRUE	TRUE	WHO	10	TRUE	TRUE	TRUE		18275704	17500657	#N/A	84400	0.00184644	33745.1		0.19144		2560	704	1933.63	2035.39	-626.37	-524.614	13372.3	9694.93	10100.4	10632	-3271.88	-2740.35	-0.244676	-0.204927	-0.337484	-0.282658	-0.000179029	-0.000149945	-0.0387663	-0.0324686	-0.0969587	-0.0812075		1	50	0.8	0.1	30		0.0222	0.4009	0.328534	0.3787	0.306334	811441	1.46535e+07	1.20084e+07	1.3842e+07	1.1197e+07		0	7.92	3.80204	7.92	3.80204	0.59	39.44	24.4098	38.85	23.8198	4.44	79.92	65.4161	75.48	60.9761
Taiwan	236	TWN	0	High income	East Asia			TRUE	TRUE	TRUE	FALSE	OWID	158	TRUE	TRUE	TRUE		23855008	23816775	0.158489	NA	0.00603716	144016		1		847	7	426.394	361.335	-420.606	-485.665	847	840	426.394	361.335	-420.606	-485.665	-0.496583	-0.573394	-0.500722	-0.578172	-1.76318e-05	-2.0359e-05	NA	NA	-0.00292054	-0.00337229		2	50	0.8	0.1	30		0.34115	0.4009	0.54366	0.05975	0.20251	1.62763e+07	1.91269e+07	2.5938e+07	2.85067e+06	9.66177e+06		0.06	7.92	13.5232	7.86	13.4632	8.57	39.44	62.195	30.87	53.625	66.57	79.92	108.504	13.35	41.9342
Tajikistan	208	TJK	Tajikistan	Low income	Central Asia			TRUE	TRUE	TRUE	TRUE	WHO	33	TRUE	TRUE	TRUE		9749625	9537642	0.0317975	48700	0.0012819	12498		0.00570942		125	90	103.891	108.581	-21.1085	-16.4194	21893.6	6130.22	18196.5	19017.8	-3697.14	-2875.84	-0.168868	-0.131355	-0.6031	-0.469125	-0.000379208	-0.000294969	-0.0759166	-0.0590521	-0.295817	-0.230103		1	50	0.8	0.1	30		0.2123	0.4009	0.284559	0.1886	0.0722587	4.13969e+06	7.81725e+06	5.54868e+06	3.67756e+06	1.40899e+06		0	7.92	2.21159	7.92	2.21159	2.29	39.44	21.5236	37.15	19.2336	42.46	79.92	56.6359	37.46	14.1759
Tanzania	224	TZA	United Republic of Tanzania	Lower middle income	East Africa			TRUE	TRUE	TRUE	TRUE	WHO	4	FALSE	TRUE	FALSE		61498438	59734213	#N/A	354400	0.000963621	59261.2		0.0115791		725	21	NA	NA	NA	NA	62613	60799.3	NA	NA	NA	NA	NA	NA	NA	NA	NA	NA	NA	NA	NA	NA		1	50	0.8	0.1	30		0.00285	0.4009	0.224838	0.39805	0.221988	350541	4.93094e+07	2.76544e+07	4.89589e+07	2.73038e+07		NA	NA	NA	NA	NA	NA	NA	NA	NA	NA	NA	NA	NA	NA	NA
Thailand	209	THA	Thailand	Upper middle income	South-East Asia			TRUE	TRUE	TRUE	TRUE	WHO	174	TRUE	TRUE	TRUE		69950844	69799978	0.129577	497500	0.00495939	346913		0.562209		19205	61	15112.7	14050.8	-4092.3	-5154.16	34159.9	34051.4	26880.9	24992.2	-7278.97	-9167.7	-0.213085	-0.268376	-0.213764	-0.269231	-0.000104058	-0.000131059	-0.0146311	-0.0184275	-0.0209821	-0.0264265		2	50	0.8	0.1	30		0.32895	0.4009	0.498515	0.07195	0.169565	4.60207e+07	5.60866e+07	6.97431e+07	1.00659e+07	2.37224e+07		0.26	7.92	11.2682	7.66	11.0082	14.19	39.44	56.2515	25.25	42.0615	65.79	79.92	99.4888	14.13	33.6988
Timor-Leste	211	TLS	Timor-Leste	Lower middle income	South-East Asia			TRUE	TRUE	TRUE	TRUE	WHO	23	TRUE	TRUE	TRUE		1343875	1318442	0.0428293	7800	0.00155429	2088.77		0.219617		122	0	91.0074	92.8439	-30.9926	-29.1561	555.512	555.512	414.391	422.753	-141.121	-132.759	-0.254038	-0.238985	-0.254038	-0.238985	-0.000105011	-9.87881e-05	-0.0180925	-0.0170204	-0.067562	-0.0635585		1	50	0.8	0.1	30		0.26485	0.4009	0.392703	0.13605	0.127853	711851	1.07752e+06	1.05549e+06	365668	343638		0	7.92	5.65278	7.92	5.65278	17.02	39.44	35.8775	22.42	18.8575	52.97	79.92	78.2875	26.95	25.3175
Togo	212	TGO	Togo	Low income	West Africa			TRUE	TRUE	TRUE	TRUE	WHO	13	TRUE	TRUE	TRUE		8478242	8.27874e+06	0.0290502	53600	0.00102357	8678.04		0.0277914		242	68	172.141	183.513	-69.8589	-58.4868	8707.72	6260.92	6194.03	6603.23	-2513.68	-2104.49	-0.288673	-0.241681	-0.401488	-0.336131	-0.000296487	-0.000248222	-0.0468971	-0.0392628	-0.28966	-0.242507		1	50	0.8	0.1	30		0.0664	0.4009	0.246806	0.3345	0.180406	1.12591e+06	6.79785e+06	4.18496e+06	5.67194e+06	3.05905e+06		0.5	7.92	2.03222	7.42	1.53222	4.1	39.44	16.727	35.34	12.627	11.77	79.92	49.1319	68.15	37.3619
Tokelau	213	TKL	Tokelau	Lower middle income	Pacific			TRUE	FALSE	FALSE	TRUE	WHO	2	FALSE	TRUE	FALSE		1368	1350	0.0755089	0	0.00279529	3.82396		1		0	0	NA	NA	NA	NA	0	0	NA	NA	NA	NA	NA	NA	NA	NA	NA	NA	NA	NA	NA	NA		1	50	0.8	0.1	30		NA	NA	NA	NA	NA	NA	NA	NA	NA	NA		NA	NA	NA	NA	NA	NA	NA	NA	NA	NA	NA	NA	NA	NA	NA
Tonga	214	TON	Tonga	Upper middle income	Pacific			TRUE	TRUE	FALSE	TRUE	WHO	8	TRUE	TRUE	FALSE		106759	105697	0.0592164	700	0.00222632	237.679		1		0	0	NA	NA	NA	NA	0	0	NA	NA	NA	NA	NA	NA	NA	NA	NA	NA	NA	NA	NA	NA		2	50	0.8	0.1	30		0.3447	0.4009	0.298066	0.0562	-0.0466341	73599.7	85599.4	63642.4	11999.7	-9957.21		NA	NA	NA	NA	NA	NA	NA	NA	NA	NA	NA	NA	NA	NA	NA
Trinidad and Tobago	215	TTO	Trinidad and Tobago	High income	Caribbean			TRUE	TRUE	TRUE	TRUE	WHO	172	TRUE	TRUE	TRUE		1403374	1399491	0.115146	11800	0.00407453	5718.09		0.709993		1682	126	1322.56	1264.56	-359.442	-417.445	2369.04	2191.57	1862.78	1781.08	-506.262	-587.956	-0.213699	-0.248184	-0.231004	-0.268281	-0.000360746	-0.000418959	-0.0429036	-0.0498268	-0.0885369	-0.102824		2	50	0.8	0.1	30		0.38485	0.4009	0.472638	0.01605	0.0877884	1.08018e+06	1.12523e+06	1.32658e+06	45048.3	246400		0.07	7.92	9.62334	7.85	9.55334	21.56	39.44	47.9151	17.88	26.3551	76.48	79.92	94.2483	3.44	17.7683
Tunisia	216	TUN	Tunisia	Lower middle income	North Africa			TRUE	TRUE	TRUE	TRUE	WHO	156	TRUE	TRUE	TRUE		11935764	11818618	0.0887297	67600	0.00333063	39753.6		0.888357		25238	4620	19600.7	19563.2	-5637.29	-5674.8	28409.7	23209.1	22064	22021.8	-6345.74	-6387.98	-0.223365	-0.224852	-0.273416	-0.275235	-0.000531658	-0.000535196	-0.0938719	-0.0944967	-0.159627	-0.160689		1	50	0.8	0.1	30		0.34025	0.4009	0.425184	0.06065	0.084934	8.12229e+06	9.5701e+06	1.01498e+07	1.44781e+06	2.0275e+06		0.44	7.92	7.16538	7.48	6.72538	15.45	39.44	40.7059	23.99	25.2559	67.25	79.92	84.774	12.67	17.524
Turkey	217	TUR	Turkey	Upper middle income	Eastern Europe			TRUE	TRUE	TRUE	TRUE	WHO	258	TRUE	TRUE	TRUE		85042736	84339067	0.0898107	454700	0.00337944	287397		0.235362		70410	20642	77519.8	77856.2	7109.81	7446.16	299157	211453	329365	330794	30208	31637.1	0.100977	0.105754	0.142859	0.149617	0.00035521	0.000372014	0.0664351	0.069578	0.105109	0.110081		2	50	0.8	0.1	30		0.6463	0.4009	0.408712	-0.2454	-0.237588	1.09926e+08	6.81873e+07	6.9516e+07	-4.1739e+07	-4.04103e+07		18.62	7.92	7.73158	-10.7	-10.8884	59.51	39.44	38.629	-20.07	-20.881	128.75	79.92	81.4886	-48.83	-47.2614
Turkmenistan	218	TKM	Turkmenistan	Upper middle income	Central Asia			TRUE	FALSE	FALSE	TRUE	WHO	2	FALSE	TRUE	FALSE		6117933	6031187	0.0476795	33600	0.00187873	11493.9		1		0	0	NA	NA	NA	NA	0	0	NA	NA	NA	NA	NA	NA	NA	NA	NA	NA	NA	NA	NA	NA		2	50	0.8	0.1	30		NA	NA	NA	NA	NA	NA	NA	NA	NA	NA		NA	NA	NA	NA	NA	NA	NA	NA	NA	NA	NA	NA	NA	NA	NA
Turks and Caicos Islands	219	TCA	Turks and Caicos Islands	High income	Caribbean			TRUE	TRUE	FALSE	TRUE	WHO	12	TRUE	TRUE	FALSE		39226	38718	0.133893	NA	0.00515205	202.094		1		23	6	NA	NA	NA	NA	23	17	NA	NA	NA	NA	NA	NA	NA	NA	NA	NA	NA	NA	NA	NA		2	50	0.8	0.1	30		0.6676	0.4009	0.411728	-0.2667	-0.255872	52374.6	31451.4	32300.9	-20923.1	-20073.6		NA	NA	NA	NA	NA	NA	NA	NA	NA	NA	NA	NA	NA	NA	NA
Tuvalu	220	TUV	Tuvalu	Upper middle income	Pacific			TRUE	FALSE	FALSE	TRUE	WHO	6	TRUE	TRUE	FALSE		11925	11792	0.0755089	100	0.00279529	33.3338		1		0	0	NA	NA	NA	NA	0	0	NA	NA	NA	NA	NA	NA	NA	NA	NA	NA	NA	NA	NA	NA		2	50	0.8	0.1	30		NA	NA	NA	NA	NA	NA	NA	NA	NA	NA		NA	NA	NA	NA	NA	NA	NA	NA	NA	NA	NA	NA	NA	NA	NA
Uganda	221	UGA	Uganda	Low income	East Africa			TRUE	TRUE	TRUE	TRUE	WHO	97	TRUE	TRUE	TRUE		47123533	45741000	0.0198569	242800	0.000746608	35182.8		0.067168		3215	303	1550.9	2182.55	-1664.1	-1032.45	47865.1	43354	23089.9	32494	-24775.2	-15371.1	-0.517605	-0.321134	-0.571463	-0.354549	-0.00052575	-0.000326187	-0.10204	-0.0633077	-0.704185	-0.436893		1	50	0.8	0.1	30		0.02185	0.4009	0.193956	0.37905	0.172106	2.0593e+06	3.77836e+07	1.82798e+07	3.57244e+07	1.62205e+07		0.19	7.92	1.40539	7.73	1.21539	1.83	39.44	12.0236	37.61	10.1936	4.37	79.92	38.5828	75.55	34.2128
Ukraine	222	UKR	Ukraine	Lower middle income	Eastern Europe			TRUE	TRUE	TRUE	TRUE	WHO	217	TRUE	TRUE	TRUE		43466822	43733759	0.169491	698700	0.00653059	283864		0.517361		67729	18533	57086.9	54679.7	-10642.1	-13049.3	130912	95090.3	110343	105690	-20569.9	-25222.8	-0.157127	-0.19267	-0.216319	-0.265252	-0.000473232	-0.000580278	-0.0294402	-0.0360997	-0.0724639	-0.0888554		1	50	0.8	0.1	30		0.1481	0.4009	0.53536	0.2528	0.38726	1.28749e+07	3.48517e+07	4.65408e+07	2.19768e+07	3.36659e+07		0.57	7.92	15.0889	7.35	14.5189	6.16	39.44	60.333	33.28	54.173	29.33	79.92	106.798	50.59	77.4677
United Arab Emirates	223	ARE	United Arab Emirates	High income	Middle East			TRUE	TRUE	TRUE	TRUE	WHO	245	TRUE	TRUE	TRUE		9991083	9890400	0.0126437	29100	0.000863662	8628.92		0.907821		2136	665	3035.2	3564.67	899.199	1428.67	2352.89	1620.36	3343.39	3926.62	990.503	1573.73	0.420973	0.668852	0.611284	0.971223	9.91387e-05	0.000157514	0.0340379	0.0540802	0.114789	0.182379		2	50	0.8	0.1	30		0.799992	0.4009	0.451993	-0.399092	-0.347999	1.59856e+07	8.01085e+06	9.03181e+06	-7.97472e+06	-6.95376e+06		83.16	7.92	0.880945	-75.24	-82.2791	153.76	39.44	18.8307	-114.32	-134.929	200.7	79.92	89.791	-120.78	-110.909
United Kingdom	210	GBR	The United Kingdom	High income	Western Europe			TRUE	TRUE	TRUE	TRUE	WHO	264	TRUE	TRUE	TRUE		68207114	67886004	#N/A	621800	0.00754229	514438		1		140558	72548	151794	146100	11235.8	5542.24	140558	68010	151794	146100	11235.8	5542.24	0.0799374	0.0394303	0.165209	0.0814916	0.000164731	8.12561e-05	0.0180699	0.00891322	0.021841	0.0107734		2	50	0.8	0.1	30		0.6954	0.4009	0.534875	-0.2945	-0.160525	9.48625e+07	5.46885e+07	7.29646e+07	-4.0174e+07	-2.18978e+07		52.28	7.92	21.1275	-44.36	-31.1525	114.22	39.44	67.4757	-74.78	-46.7443	138.74	79.92	106.766	-58.82	-31.9741
United States of America	225	USA	United States of America	High income	North America			TRUE	TRUE	TRUE	TRUE	WHO	273	TRUE	TRUE	TRUE		332915074	331002647	0.166309	2946500	0.00634365	2.1119e+06		0.81036		744072	352258	854250	809794	110178	65722.1	918199	483506	1.05416e+06	999301	135961	81102.3	0.148074	0.0883276	0.281199	0.167738	0.000408397	0.000243613	0.0461434	0.027525	0.0643788	0.0384026		2	50	0.8	0.1	30		0.5942	0.4009	0.484436	-0.1933	-0.109764	3.95636e+08	2.66931e+08	3.22552e+08	-1.28705e+08	-7.30842e+07		50.9	7.92	15.509	-42.98	-35.391	100.04	39.44	58.2308	-60.6	-41.8092	118.48	79.92	96.6541	-38.56	-21.8259
United States Virgin Islands	226	VIR	United States Virgin Islands	High income	Caribbean			FALSE	FALSE	FALSE	TRUE	WHO	0	FALSE	FALSE	FALSE		0	104423	0.204955	NA	0.00706952	0		#N/A		81	23	NA	NA	NA	NA	NA	NA	NA	NA	NA	NA	NA	NA	NA	NA	NA	NA	NA	NA	NA	NA		2	50	0.8	0.1	30		NA	NA	NA	NA	NA	NA	NA	NA	NA	NA		NA	NA	NA	NA	NA	NA	NA	NA	NA	NA	NA	NA	NA	NA	NA
Uruguay	227	URY	Uruguay	High income	South America			TRUE	TRUE	TRUE	TRUE	WHO	216	TRUE	TRUE	TRUE		3485152	3473727	0.150876	33800	0.00636301	22176		1		6077	168	7729.85	6355.61	1652.85	278.607	6077	5909	7729.85	6355.61	1652.85	278.607	0.271984	0.0458461	0.279717	0.0471496	0.000474254	7.99411e-05	0.0489008	0.0082428	0.074533	0.0125634		2	50	0.8	0.1	30		0.799992	0.4009	0.453773	-0.399092	-0.346219	5.57619e+06	2.79439e+06	3.16294e+06	-2.78179e+06	-2.41325e+06		19.71	7.92	15.0938	-11.79	-4.61623	113.19	39.44	51.1988	-73.75	-61.9912	179.6	79.92	90.5238	-99.68	-89.0762
Uzbekistan	228	UZB	Uzbekistan	Lower middle income	Central Asia			TRUE	TRUE	TRUE	TRUE	WHO	46	TRUE	TRUE	TRUE		33935765	33469199	0.0478886	203600	0.00187159	63513.7		0.0361315		1323	614	1087.54	1126.34	-235.455	-196.655	36616.3	19622.8	30099.6	31173.5	-6516.63	-5442.77	-0.177971	-0.148644	-0.332095	-0.27737	-0.000192028	-0.000160385	-0.032007	-0.0267327	-0.102602	-0.0856944		1	50	0.8	0.1	30		0.3062	0.4009	0.354813	0.0947	0.0486132	2.07823e+07	2.72097e+07	2.40817e+07	6.42743e+06	3.29945e+06		0	7.92	3.347	7.92	3.347	7.94	39.44	28.6124	31.5	20.6724	61.24	79.92	70.6596	18.68	9.41962
Vanuatu	229	VUT	Vanuatu	Lower middle income	Pacific			TRUE	TRUE	TRUE	TRUE	WHO	13	TRUE	TRUE	TRUE		314464	307150	0.0360768	2200	0.00136182	428.244		1		0	0	0	0	0	0	0	0	0	0	0	0	0	0	0	0	0	0	0	0	0	0		1	50	0.8	0.1	30		0.0909	0.4009	0.272831	0.31	0.181931	57169.6	252137	171591	194968	114422		0	7.92	2.70399	7.92	2.70399	2.37	39.44	20.5329	37.07	18.1629	18.18	79.92	54.3157	61.74	36.1357
Venezuela	230	VEN	Venezuela (Bolivarian Republic of)	Upper middle income	South America			TRUE	TRUE	TRUE	TRUE	WHO	15	TRUE	TRUE	TRUE		28704947	28435943	0.0797272	186900	0.00297258	85327.8		0.090891		4874	1021	3506.47	3487.19	-1367.53	-1386.81	53624.7	42391.4	38578.8	38366.7	-15045.9	-15257.9	-0.280577	-0.284531	-0.354927	-0.359929	-0.000524156	-0.000531543	-0.0805022	-0.0816367	-0.17633	-0.178815		2	50	0.8	0.1	30		0.27375	0.4009	0.416011	0.12715	0.142261	1.5716e+07	2.30156e+07	2.38831e+07	7.29967e+06	8.16717e+06		0.05	7.92	8.28699	7.87	8.23699	5.11	39.44	40.1084	34.33	34.9984	54.75	79.92	82.9379	25.17	28.1879
Viet Nam	231	VNM	Viet Nam	Lower middle income	South-East Asia			TRUE	TRUE	TRUE	TRUE	WHO	180	TRUE	TRUE	TRUE		98168829	97338583	0.0786601	631800	0.00328879	322857		0.353098		22030	35	9758.76	9815.5	-12271.2	-12214.5	62390.6	62291.5	27637.6	27798.3	-34753.1	-34592.4	-0.557024	-0.554448	-0.55791	-0.555331	-0.000354013	-0.000352376	-0.0550065	-0.0547521	-0.107643	-0.107145		1	50	0.8	0.1	30		0.22235	0.4009	0.392703	0.17855	0.170353	4.36557e+07	7.87118e+07	7.71024e+07	3.50561e+07	3.34468e+07		0.05	7.92	5.65278	7.87	5.60278	3.85	39.44	35.8775	35.59	32.0275	43.69	79.92	78.2875	36.23	34.5975
Wallis and Futuna	232	WLF	Wallis and Futuna	High income	Pacific			TRUE	TRUE	FALSE	TRUE	WHO	26	TRUE	TRUE	FALSE		11094	11558	0.0755089	NA	0.00279529	31.0109		1		7	0	NA	NA	NA	NA	7	7	NA	NA	NA	NA	NA	NA	NA	NA	NA	NA	NA	NA	NA	NA		2	50	0.8	0.1	30		0.47045	0.4009	0.429429	-0.06955	-0.0410215	10438.3	8895.17	9528.16	-1543.18	-910.185		NA	NA	NA	NA	NA	NA	NA	NA	NA	NA	NA	NA	NA	NA	NA
Yemen	233	YEM	Yemen	Low income	Middle East			TRUE	TRUE	TRUE	TRUE	WHO	10	TRUE	TRUE	TRUE		30490639	29825968	0.0293099	174500	0.0010612	32356.7		0.0337433		1880	611	1378.87	1516.02	-501.133	-363.983	55714.8	37607.5	40863.4	44927.9	-14851.3	-10786.8	-0.26656	-0.193608	-0.394904	-0.286826	-0.000487079	-0.000353775	-0.0851079	-0.0618156	-0.458988	-0.333372		1	50	0.8	0.1	30		0.0053	0.4009	0.239322	0.3956	0.234022	323201	2.44474e+07	1.45942e+07	2.41242e+07	1.4271e+07		0	7.92	2.17293	7.92	2.17293	0.88	39.44	15.4816	38.56	14.6016	1.06	79.92	47.6031	78.86	46.5431
Zambia	234	ZMB	Zambia	Lower middle income	Southern Africa			TRUE	TRUE	TRUE	TRUE	WHO	99	TRUE	TRUE	TRUE		18920657	18383956	0.0213204	123400	0.000825378	15616.7		0.189872		3661	386	2185.58	2754.44	-1475.42	-906.561	19281.4	17248.5	11510.8	14506.8	-7770.63	-4774.6	-0.403011	-0.247627	-0.450511	-0.276812	-0.000410696	-0.000252348	-0.0629711	-0.038692	-0.497585	-0.305737		1	50	0.8	0.1	30		0.01955	0.4009	0.20851	0.38135	0.18896	739798	1.51706e+07	7.89031e+06	1.44308e+07	7.15051e+06		0	7.92	1.58911	7.92	1.58911	0.82	39.44	12.5238	38.62	11.7038	3.87	79.92	41.4848	76.05	37.6148
Zimbabwe	235	ZWE	Zimbabwe	Lower middle income	Southern Africa			TRUE	TRUE	TRUE	TRUE	WHO	201	TRUE	TRUE	TRUE		15092171	14862927	0.0301416	126500	0.00113695	17159.1		0.125716		4677	360	3445.04	3855.31	-1231.96	-821.686	37202.8	34339.2	27403.2	30666.7	-9799.53	-6536.03	-0.263409	-0.175687	-0.285375	-0.190337	-0.000649312	-0.000433074	-0.0774667	-0.0516682	-0.571099	-0.380908		1	50	0.8	0.1	30		0.1781	0.4009	0.233953	0.2228	0.0558526	5.37583e+06	1.21009e+07	7.06171e+06	6.72507e+06	1.68587e+06		0.61	7.92	2.3598	7.31	1.7498	8.83	39.44	15.3718	30.61	6.5418	35.42	79.92	46.5665	44.5	11.1465
																		7834704875	7786049939
																		0.983403	0.979419
GLOBAL		236		183				220	210	189	235			205	221	183		7704670263	7625808466		55317500	0.00353722	2.69742e+07		0.310611		4987193	1895338	4.93671e+06	4.83649e+06	-50486.3	-150706	1.60561e+07	1.05705e+07	1.46178e+07	1.49611e+07	-1.43826e+06	-1.095e+06	-0.0895773	-0.0681983	-0.136063	-0.10359	-0.000188604	-0.000143591	-0.0260001	-0.0197948	-0.0533198	-0.0405942								0.813478	0.8018	0.803655	-0.0116782	-0.00982369	6.26758e+09	6.1776e+09	6.19189e+09	-8.99768e+07	-7.56883e+07		8.05128	7.92	7.9657	-0.131276	-0.0855795	40.1866	39.44	39.5987	-0.746596	-0.587944	81.2278	79.92	80.1058	-1.30777	-1.12194
Countries with Decreases in Deaths / Increases in Vaccinations																															116	139					116	139	116	139	115	139	116	139	114	137	116	139											105	111				105	111					118	136				114	115				106	111
Countries with Increases in Deaths / Decreases in Vaccinations																															64	40					64	40	64	40	64	40	64	40	63	40	64	40											78	72				78	72					65	47				69	68				77	72
Low income		29		26				28	28	28	29			26	29	26		662553688	644873187		4225200	0.0011445	738060		0.0385688		36960	10178	25325.1	28794.9	-11634.9	-8165.13	958287	602684	714725	786039	-243562	-172248	-0.254164	-0.179746	-0.404129	-0.285802	-0.00037769	-0.000267104	-0.0576451	-0.0407669	-0.330003	-0.23338								0.0448817	0.8018	0.452257	0.756918	0.407375	2.97366e+07	5.31236e+08	2.99644e+08	5.01499e+08	2.69908e+08		0.124884	7.92	2.32485	7.79512	2.19997	1.31439	39.44	16.0493	38.1256	14.7349	4.45842	79.92	45.0087	75.4616	40.5503
Lower middle income		52		46				52	50	48	52			46	52	46		2888385846	2850375210		19303900	0.0021494	6.12661e+06		0.108925		832127	245977	714300	752946	-117827	-79180.6	7.63943e+06	5.19447e+06	6.59292e+06	7.02894e+06	-1.04651e+06	-610497	-0.136988	-0.0799139	-0.201466	-0.117528	-0.000367148	-0.000214181	-0.0542123	-0.0316256	-0.170814	-0.0996468								0.469409	0.8018	0.676975	0.332391	0.207567	1.35583e+09	2.31591e+09	1.95537e+09	9.60075e+08	5.99533e+08		3.04455	7.92	4.50723	4.87545	1.46268	15.2404	39.44	28.4788	24.1996	13.2383	46.5969	79.92	67.4374	33.3231	20.8404
Upper middle income		60		50				57	52	51	60			54	57	50		2922225194	2904957737		20826300	0.00373981	1.0864e+07		0.436619		2315960	785951	2.19816e+06	2.18992e+06	-117804	-126044	5.3043e+06	3.62985e+06	4.91786e+06	4.91672e+06	-386442	-387579	-0.0728544	-0.0730688	-0.106462	-0.106776	-0.000133028	-0.00013342	-0.0185555	-0.0186101	-0.0355709	-0.0356756								1.13893	0.8018	0.910297	-0.337128	-0.228631	3.3282e+09	2.34304e+09	2.66009e+09	-9.85164e+08	-6.68111e+08		6.88384	7.92	8.25727	1.03616	1.37343	56.4381	39.44	46.3154	-16.9981	-10.1226	113.815	79.92	90.7473	-33.8954	-23.0681
High income		94		61				83	80	62	93			79	83	61		1231505535	1225602332		10962100	0.00754367	9.24554e+06		0.836634		1802146	853232	1.99893e+06	1.86483e+06	196780	62684.1	2.15404e+06	1.1435e+06	2.3923e+06	2.22937e+06	238254	75328.2	0.110608	0.0349706	0.208355	0.0658751	0.000194397	6.14622e-05	0.0217343	0.00687169	0.0257696	0.00814752								1.26171	0.8018	1.03677	-0.459914	-0.224943	1.55381e+09	9.87421e+08	1.27679e+09	-5.66386e+08	-2.77018e+08		26.8287	7.92	18.4201	-18.9087	-8.40858	81.0459	39.44	62.4108	-41.6059	-18.6352	126.427	79.92	103.45	-46.5067	-22.9767
		235		183				220	210	189	234			205	221	183		7704670263	7625808466		55317500	0.00353722	2.69742e+07		0.310611		4987193	1895338	4.93671e+06	4.83649e+06	-50486.3	-150706	1.60561e+07	1.05705e+07	1.46178e+07	1.49611e+07	-1.43826e+06	-1.095e+06	-0.0895773	-0.0681983	-0.136063	-0.10359	-0.000188604	-0.000143591	-0.0260001	-0.0197948	-0.0533198	-0.0405942								0.813478	0.8018	0.803655	-0.0116782	-0.00982369	6.26758e+09	6.1776e+09	6.19189e+09	-8.99768e+07	-7.56883e+07		8.05128	7.92	7.9657	-0.131276	-0.0855795	40.1866	39.44	39.5987	-0.746596	-0.587944	81.2278	79.92	80.1058	-1.30777	-1.12194
North America		4			2			3	3	2	4			3	3	2		370982987	368744804		3234700	0.00644684	2.37724e+06		0.816157		773024	367636	884619	838606	111595	65581.7	947151	497080	1.08453e+06	1.02811e+06	137379	80961.9	0.145045	0.0854794	0.276372	0.162875	0.000372559	0.000219561	0.0424704	0.0250292	0.0577894	0.0340571								1.21844	0.8018	0.975016	-0.416635	-0.243419	4.52019e+08	2.97454e+08	3.61714e+08	-1.54565e+08	-9.03044e+07		47.2254	7.92	15.6566	-39.3054	-31.5688	99.9046	39.44	58.6796	-60.4646	-41.2249	121.494	79.92	97.2685	-41.5738	-24.2252
Central America		8			8			8	8	8	8			8	8	8		181721512	179670186		1001400	0.00288276	517947		0.452162		336205	163359	326022	329217	-10183.5	-6988.16	743549	381807	714395	723215	-29154.4	-20334.4	-0.0392097	-0.0273478	-0.0763589	-0.0532584	-0.000162266	-0.000113177	-0.0291136	-0.020306	-0.0562884	-0.0392597								0.734857	0.8018	0.729293	0.0669431	-0.00556397	1.33539e+08	1.45704e+08	1.32528e+08	1.2165e+07	-1.01109e+06		4.8813	7.92	6.29181	3.0387	1.41051	29.98	39.44	32.6429	9.46004	2.66298	73.0836	79.92	72.6735	6.83639	-0.41009
South America		14			12			13	12	12	14			12	13	12		433950159	430457607		2706400	0.00366857	1.57916e+06		0.787724		1169659	414735	1.15839e+06	1.14966e+06	-11270.1	-20000.1	1.48486e+06	960299	1.4516e+06	1.44378e+06	-33260.5	-41076.1	-0.0223998	-0.0276633	-0.0346356	-0.0427743	-7.72678e-05	-9.54242e-05	-0.0122896	-0.0151774	-0.0210621	-0.0260113								1.02262	0.8018	0.836029	-0.220818	-0.186589	4.43765e+08	3.47941e+08	3.62795e+08	-9.58239e+07	-8.09703e+07		8.8534	7.92	8.40069	-0.933403	-0.452716	42.1082	39.44	40.3069	-2.66816	-1.80124	102.456	79.92	83.3373	-22.536	-19.1188
Caribbean		29			14			23	21	14	29			22	23	14		39573982	39314250		318500	0.00376758	148120		0.342266		18419	3408	17203.1	16474.9	-1215.89	-1944.09	53814.8	39563.7	47006.4	46612.9	-6808.42	-7201.87	-0.126516	-0.133827	-0.172088	-0.182032	-0.00017318	-0.000183187	-0.0213765	-0.0226118	-0.0459657	-0.048622								0.830828	0.8018	0.799253	-0.0290279	-0.0315747	3.28792e+07	3.17304e+07	3.16296e+07	-1.14875e+06	-1.24954e+06		2.93536	7.92	8.63361	4.98464	5.69825	38.2389	39.44	40.5054	1.20112	2.26655	90.9571	79.92	79.669	-11.0371	-11.2881
Western Europe		28			22			28	28	23	28			27	28	22		417168666	414130864		4086200	0.00872672	3.614e+06		0.916443		682935	363971	727710	674792	44775.4	-8142.88	745202	345946	793491	735451	48288.6	-9751.03	0.0647993	-0.0130851	0.139584	-0.0281866	0.000116602	-2.35458e-05	0.0118175	-0.00238633	0.0133615	-0.00269812								1.38763	0.8018	1.07917	-0.585826	-0.308461	5.78874e+08	3.34486e+08	4.50194e+08	-2.44388e+08	-1.2868e+08		23.0016	7.92	21.4983	-15.0816	-1.50328	91.4985	39.44	68.4347	-52.0585	-23.0637	138.556	79.92	107.711	-58.6364	-30.8452
Eastern Europe		27			26			26	26	26	27			26	26	26		433653402	433868163		4848300	0.00584728	2.53695e+06		0.372559		710912	209863	719534	667781	8622.25	-43131.4	1.90819e+06	1.37065e+06	1.9104e+06	1.79876e+06	2218.32	-109424	0.00116253	-0.0573446	0.00161844	-0.0798339	5.11288e-06	-0.000252206	0.000457545	-0.0225696	0.000874402	-0.0431321								0.795011	0.8018	1.00223	0.00678919	0.207214	3.44759e+08	3.47703e+08	4.34618e+08	2.94416e+06	8.98592e+07		11.4564	7.92	13.4685	-3.53638	2.01208	42.6804	39.44	55.3727	-3.24043	12.6923	79.2114	79.92	99.9576	0.708563	20.7462
Central Asia		5			4			5	4	4	5			4	5	4		69308695	68307739		426500	0.00214205	146319		0.154099		21250	4808	18679.1	19096	-2570.87	-2153.96	137898	88259.5	118273	121702	-19625.3	-16195.9	-0.142318	-0.117449	-0.222359	-0.183503	-0.000287308	-0.000237102	-0.0460148	-0.037974	-0.134127	-0.110689								0.586308	0.8018	0.709317	0.215492	0.123008	4.06363e+07	5.55717e+07	4.91618e+07	1.49355e+07	8.52554e+06		0.158957	7.92	3.98001	7.76104	3.82105	12.1588	39.44	30.0291	27.2812	17.8703	58.5062	79.92	70.6354	21.4138	12.1293
Middle East		14			14			14	14	14	14			14	14	14		265587670	260991715		1149000	0.00187612	489652		0.319335		205519	89219	178695	186215	-26824	-19304.3	643585	349610	531569	559166	-112016	-84418.6	-0.17405	-0.131169	-0.320401	-0.241465	-0.000429192	-0.000323453	-0.0974897	-0.0734714	-0.228766	-0.172406								0.602042	0.8018	0.720575	0.199758	0.118533	1.59895e+08	2.12948e+08	1.91376e+08	5.30531e+07	3.14809e+07		9.66018	7.92	3.71843	-1.74018	-5.94175	24.2572	39.44	25.6522	15.1828	1.39501	61.8333	79.92	71.7405	18.0867	9.90715
North Africa		7			6			7	7	7	7			6	7	6		210181877	206433795		1112200	0.0020247	417967		0.116025		67410	22895	57649.9	58855.2	-9760.08	-8554.78	580994	329009	504528	526343	-76465.8	-54651.3	-0.131612	-0.0940653	-0.232413	-0.166109	-0.000370413	-0.00026474	-0.0687518	-0.0491381	-0.182947	-0.130755								0.334905	0.8018	0.644816	0.466895	0.309911	7.03909e+07	1.68524e+08	1.35529e+08	9.81329e+07	6.51377e+07		3.90845	7.92	4.3142	4.01155	0.405754	12.5875	39.44	26.9198	26.8525	14.3322	33.4451	79.92	64.2292	46.4749	30.7841
West Africa		15			15			15	15	15	15			15	15	15		407678789	397205524		3072100	0.00100595	399568		0.0331887		9658	3231	7443.43	7817.18	-2214.57	-1840.82	291003	173387	233470	242074	-57533.2	-48928.3	-0.197707	-0.168137	-0.331819	-0.282191	-0.000144845	-0.000123181	-0.0187276	-0.0159267	-0.143988	-0.122453								0.0434911	0.8018	0.457294	0.758309	0.413803	1.77304e+07	3.26877e+08	1.86429e+08	3.09146e+08	1.68699e+08		0.408591	7.92	1.95516	7.51141	1.54657	1.91741	39.44	16.0154	37.5226	14.098	4.29974	79.92	45.516	75.6203	41.2162
Central Africa		8			8			8	8	8	8			8	8	8		151046321	146728857		1051900	0.0010803	158511		0.016414		3798	1466	2931.23	3254.53	-866.767	-543.471	231387	119782	185443	202694	-45944.2	-28693.6	-0.19856	-0.124007	-0.383565	-0.239548	-0.000313123	-0.000195555	-0.0436773	-0.0272779	-0.289849	-0.18102								0.0130737	0.8018	0.435854	0.788726	0.422781	1.97473e+06	1.21109e+08	6.58342e+07	1.19134e+08	6.38595e+07		0.0146467	7.92	2.18666	7.90535	2.17201	0.47777	39.44	15.3535	38.9622	14.8757	1.30737	79.92	43.3763	78.6126	42.0689
East Africa		13			9			12	12	12	13			9	12	9		262992418	256470977		1436400	0.0011208	287453		0.0449975		18053	4237	12028.1	13820.7	-6024.88	-4232.26	401200	295312	275185	309609	-126015	-91591.4	-0.314096	-0.228294	-0.42672	-0.310152	-0.000491343	-0.000357122	-0.0877299	-0.0637646	-0.438385	-0.318631								0.055363	0.8018	0.457123	0.746437	0.40176	1.45601e+07	2.10867e+08	1.2022e+08	1.96307e+08	1.0566e+08		0.26568	7.92	2.26585	7.65432	2.00017	2.03007	39.44	15.7255	37.4099	13.6954	5.50168	79.92	45.4887	74.4183	39.987
Southern Africa		14			12			13	12	12	14			13	13	12		217815942	212964974		1597800	0.00132467	282109		0.288712		112436	30272	88514.3	93692.8	-23921.7	-18743.2	389440	299395	292827	315297	-96613.5	-74143.4	-0.248083	-0.190384	-0.322696	-0.247644	-0.000453659	-0.000348148	-0.0604666	-0.0464034	-0.342468	-0.262818								0.161468	0.8018	0.520418	0.640332	0.35895	3.51703e+07	1.74645e+08	1.13355e+08	1.39475e+08	7.81851e+07		0.366787	7.92	2.69768	7.55321	2.33089	3.78897	39.44	18.633	35.651	14.844	16.1222	79.92	51.7998	63.7978	35.6776
South Asia		8			8			8	8	8	8			8	8	8		1877243630	1856376652		12327700	0.00224325	4.16432e+06		0.0881577		547161	171543	488815	522871	-58346	-24290.3	6.20662e+06	4.22097e+06	5.45662e+06	5.8495e+06	-749999	-357115	-0.120839	-0.0575377	-0.177684	-0.0846048	-0.000404012	-0.000192372	-0.0608385	-0.0289685	-0.180101	-0.0857559								0.56987	0.8018	0.707116	0.23193	0.137245	1.06979e+09	1.50517e+09	1.32743e+09	4.35389e+08	2.57643e+08		3.96624	7.92	4.79827	3.95376	0.832034	19.2652	39.44	30.0326	20.1748	10.7674	56.5564	79.92	70.4433	23.3636	13.8869
East Asia		6			5			5	5	5	5			5	6	5		1648756372	1644164482		12396900	0.00476962	7.84204e+06		0.868487		29291	9109	27490.1	25058.5	-1800.86	-4232.54	33726.5	20889.1	32017.9	29525.6	-1708.54	-4200.85	-0.0506589	-0.124557	-0.0817913	-0.201103	-1.03916e-06	-2.55501e-06	-0.00013782	-0.000338863	-0.00021787	-0.000535683								1.4936	0.8018	1.01201	-0.691801	-0.481588	2.46258e+09	1.32197e+09	1.66856e+09	-1.14061e+09	-7.94021e+08		7.40627	7.92	10.8612	0.513732	3.45498	80.1088	39.44	55.7256	-40.6688	-24.3832	149.217	79.92	100.915	-69.2969	-48.3021
South-East Asia		11			11			11	11	11	11			11	11	11		675118475	668619854		4259100	0.00269613	1.80269e+06		0.222386		278669	34641	218360	226613	-60308.9	-52055.6	1.25309e+06	1.07516e+06	982743	1.02536e+06	-270346	-227732	-0.215744	-0.181736	-0.251448	-0.211813	-0.000404335	-0.0003406	-0.063475	-0.0534695	-0.149968	-0.126329								0.554188	0.8018	0.776861	0.247612	0.222673	3.74143e+08	5.4131e+08	5.24473e+08	1.67167e+08	1.50331e+08		2.44238	7.92	5.5137	5.47762	3.07132	13.8173	39.44	35.4539	25.6227	21.6365	55.1155	79.92	77.4383	24.8045	22.3228
Pacific		24			7			21	16	8	24			14	21	7		41889366	41358023		292400	0.0050812	210148		0.639871		2794	945	2622.67	2664.54	-171.329	-129.459	4366.5	3393.68	3711.85	3866.09	-654.653	-500.409	-0.149926	-0.114602	-0.192903	-0.147453	-1.58289e-05	-1.20994e-05	-0.0022389	-0.00171139	-0.0031152	-0.00238122								0.832571	0.8018	0.86044	-0.0307709	0.0278695	3.48759e+07	3.35869e+07	3.60433e+07	-1.28897e+06	1.16743e+06		1.94625	7.92	12.0945	5.97375	10.1483	22.2302	39.44	46.5819	17.2098	24.3517	82.3723	79.92	85.8028	-2.45232	3.43052
		235			183			220	210	189	234			205	221	183		7704670263	7625808466		55317500	0.00353722	2.69742e+07		0.310611		4987193	1895338	4.93671e+06	4.83649e+06	-50486.3	-150706	1.60561e+07	1.05705e+07	1.46178e+07	1.49611e+07	-1.43826e+06	-1.095e+06	-0.0895773	-0.0681983	-0.136063	-0.10359	-0.000188604	-0.000143591	-0.0260001	-0.0197948	-0.0533198	-0.0405942								0.813478	0.8018	0.803655	-0.0116782	-0.00982369	6.26758e+09	6.1776e+09	6.19189e+09	-8.99768e+07	-7.56883e+07		8.05128	7.92	7.9657	-0.131276	-0.0855795	40.1866	39.44	39.5987	-0.746596	-0.587944	81.2278	79.92	80.1058	-1.30777	-1.12194
North America		4			2			3	3	2	4			3	3	2		370982987	368744804		3234700	0.00644684	2.37724e+06		0.816157		773024	367636	884619	838606	111595	65581.7	947151	497080	1.08453e+06	1.02811e+06	137379	80961.9	0.145045	0.0854794	0.276372	0.162875	0.000372559	0.000219561	0.0424704	0.0250292	0.0577894	0.0340571								1.21844	0.8018	0.975016	-0.416635	-0.243419	4.52019e+08	2.97454e+08	3.61714e+08	-1.54565e+08	-9.03044e+07		47.2254	7.92	15.6566	-39.3054	-31.5688	99.9046	39.44	58.6796	-60.4646	-41.2249	121.494	79.92	97.2685	-41.5738	-24.2252
Central & South America		22			20			21	20	20	22			20	21	20		615671671	610127793		3707800	0.00343717	2.09711e+06		0.675758		1505864	578094	1.48441e+06	1.47888e+06	-21453.6	-26988.3	2.22841e+06	1.34211e+06	2.16599e+06	2.167e+06	-62414.9	-61410.5	-0.0280087	-0.027558	-0.0465052	-0.0457568	-0.000102298	-0.000100652	-0.0168334	-0.0165625	-0.0297623	-0.0292834								0.937682	0.8018	0.804525	-0.135882	-0.133158	5.77304e+08	4.93646e+08	4.95323e+08	-8.36589e+07	-8.19814e+07		7.681	7.92	7.77823	0.239002	0.0972337	38.5284	39.44	38.0448	0.911597	-0.483582	93.7865	79.92	80.1897	-13.8665	-13.5967
Caribbean		29			14			23	21	14	29			22	23	14		39573982	39314250		318500	0.00376758	148120		0.342266		18419	3408	17203.1	16474.9	-1215.89	-1944.09	53814.8	39563.7	47006.4	46612.9	-6808.42	-7201.87	-0.126516	-0.133827	-0.172088	-0.182032	-0.00017318	-0.000183187	-0.0213765	-0.0226118	-0.0459657	-0.048622								0.830828	0.8018	0.799253	-0.0290279	-0.0315747	3.28792e+07	3.17304e+07	3.16296e+07	-1.14875e+06	-1.24954e+06		2.93536	7.92	8.63361	4.98464	5.69825	38.2389	39.44	40.5054	1.20112	2.26655	90.9571	79.92	79.669	-11.0371	-11.2881
Europe & Central Asia		60			52			59	58	53	60			57	59	52		920130763	916306766		9361000	0.00687245	6.29727e+06		0.50697		1415097	578642	1.46592e+06	1.36167e+06	50826.7	-53428.3	2.79129e+06	1.80485e+06	2.82217e+06	2.65591e+06	30881.6	-135371	0.0110636	-0.0484977	0.0171103	-0.075004	3.37022e-05	-0.000147735	0.00329896	-0.0144612	0.00490396	-0.0214968								1.04797	0.8018	1.01505	-0.24617	-0.0329252	9.6427e+08	7.37761e+08	9.33974e+08	-2.26509e+08	-3.02955e+07		15.8398	7.92	16.3943	-7.91977	0.55455	62.5145	39.44	59.3858	-23.0745	-3.12875	104.558	79.92	101.264	-24.6376	-3.29338
Middle East & North Africa		21			20			21	21	21	21			20	21	20		475769547	467425510		2261200	0.00194174	907618		0.222876		272929	112114	236345	245070	-36584.1	-27859.1	1.22458e+06	678619	1.0361e+06	1.08551e+06	-188481	-139070	-0.153915	-0.113566	-0.277743	-0.204931	-0.000403233	-0.000297523	-0.0833546	-0.0615027	-0.207666	-0.153225								0.484028	0.8018	0.687107	0.317772	0.203079	2.30286e+08	3.81472e+08	3.26905e+08	1.51186e+08	9.66186e+07		7.11922	7.92	3.98163	0.800776	-3.1376	19.1019	39.44	26.2122	20.3381	7.11032	49.2922	79.92	68.4222	30.6278	19.13
Sub-Saharan Africa		50			44			48	47	47	50			45	48	44		1039533470	1013370332		7158200	0.00111276	1.12764e+06		0.109628		143945	39206	110917	118585	-33027.9	-25359.8	1.31303e+06	887875	986924	1.06967e+06	-326106	-243357	-0.248361	-0.18534	-0.367288	-0.274089	-0.000321804	-0.000240146	-0.045557	-0.0339969	-0.289193	-0.21581								0.0667948	0.8018	0.467362	0.735005	0.400567	6.94355e+07	8.33498e+08	4.85839e+08	7.64062e+08	4.16403e+08		0.306436	7.92	2.22298	7.61356	1.91655	2.12888	39.44	16.3943	37.3111	14.2655	6.64622	79.92	46.5149	73.2738	39.8686
South Asia		8			8			8	8	8	8			8	8	8		1877243630	1856376652		12327700	0.00224325	4.16432e+06		0.0881577		547161	171543	488815	522871	-58346	-24290.3	6.20662e+06	4.22097e+06	5.45662e+06	5.8495e+06	-749999	-357115	-0.120839	-0.0575377	-0.177684	-0.0846048	-0.000404012	-0.000192372	-0.0608385	-0.0289685	-0.180101	-0.0857559								0.56987	0.8018	0.707116	0.23193	0.137245	1.06979e+09	1.50517e+09	1.32743e+09	4.35389e+08	2.57643e+08		3.96624	7.92	4.79827	3.95376	0.832034	19.2652	39.44	30.0326	20.1748	10.7674	56.5564	79.92	70.4433	23.3636	13.8869
East & South-East Asia		17			16			16	16	16	16			16	17	16		2323874847	2312784336		16656000	0.00417018	9.64473e+06		0.239319		307960	43750	245850	251672	-62109.7	-56288.2	1.28682e+06	1.09604e+06	1.01476e+06	1.05488e+06	-272055	-231933	-0.211417	-0.180238	-0.248215	-0.211609	-0.000117631	-0.000100283	-0.0163337	-0.0139249	-0.0282076	-0.0240476								1.22069	0.8018	0.943698	-0.418888	-0.27699	2.83673e+09	1.86328e+09	2.19304e+09	-9.73444e+08	-6.4369e+08		5.96419	7.92	9.30771	1.95581	3.34352	60.8502	39.44	49.8364	-21.4102	-11.0138	121.879	79.92	94.0945	-41.9591	-27.7846
Pacific		24			7			21	16	8	24			14	21	7		41889366	41358023		292400	0.0050812	210148		0.639871		2794	945	2622.67	2664.54	-171.329	-129.459	4366.5	3393.68	3711.85	3866.09	-654.653	-500.409	-0.149926	-0.114602	-0.192903	-0.147453	-1.58289e-05	-1.20994e-05	-0.0022389	-0.00171139	-0.0031152	-0.00238122								0.832571	0.8018	0.86044	-0.0307709	0.0278695	3.48759e+07	3.35869e+07	3.60433e+07	-1.28897e+06	1.16743e+06		1.94625	7.92	12.0945	5.97375	10.1483	22.2302	39.44	46.5819	17.2098	24.3517	82.3723	79.92	85.8028	-2.45232	3.43052
		235			183			220	210	189	234			205	221	183		7704670263	7625808466		55317500	0.00353722	2.69742e+07		0.310611		4987193	1895338	4.93671e+06	4.83649e+06	-50486.3	-150706	1.60561e+07	1.05705e+07	1.46178e+07	1.49611e+07	-1.43826e+06	-1.095e+06	-0.0895773	-0.0681983	-0.136063	-0.10359	-0.000188604	-0.000143591	-0.0260001	-0.0197948	-0.0533198	-0.0405942								0.813478	0.8018	0.803655	-0.0116782	-0.00982369	6.26758e+09	6.1776e+09	6.19189e+09	-8.99768e+07	-7.56883e+07		8.05128	7.92	7.9657	-0.131276	-0.0855795	40.1866	39.44	39.5987	-0.746596	-0.587944	81.2278	79.92	80.1058	-1.30777	-1.12194

### Sheet: Scenario Summary Tables
VACCINES ALLOCATED TO COUNTRIES BASED ON AGE
Change in Reported Deaths			Change in Estimated Deaths			Change in Estimated Deaths as % of Actual			Change in Estimated Deaths as % of Actual in 2021			Change in Estimated Deaths as % of Population			Change in Estimated Deaths as % of Annual Deaths from All Causes			Change in Estimated Deaths / Expected IFR Pre-Vaccination
GLOBAL	-150706		GLOBAL	-1.095e+06		GLOBAL	-0.0681983		GLOBAL	-0.10359		GLOBAL	-0.000143591		GLOBAL	-0.0197948		GLOBAL	-0.0405942
Low income	-8165.13		Low income	-172248		Low income	-0.179746		Low income	-0.285802		Low income	-0.000267104		Low income	-0.0407669		Low income	-0.23338
Lower middle income	-79180.6		Lower middle income	-610497		Lower middle income	-0.0799139		Lower middle income	-0.117528		Lower middle income	-0.000214181		Lower middle income	-0.0316256		Lower middle income	-0.0996468
Upper middle income	-126044		Upper middle income	-387579		Upper middle income	-0.0730688		Upper middle income	-0.106776		Upper middle income	-0.00013342		Upper middle income	-0.0186101		Upper middle income	-0.0356756
High income	62684.1		High income	75328.2		High income	0.0349706		High income	0.0658751		High income	6.14622e-05		High income	0.00687169		High income	0.00814752
North America	65581.7		North America	80961.9		North America	0.0854794		North America	0.162875		North America	0.000219561		North America	0.0250292		North America	0.0340571
Central & South America	-26988.3		Central & South America	-61410.5		Central & South America	-0.027558		Central & South America	-0.0457568		Central & South America	-0.000100652		Central & South America	-0.0165625		Central & South America	-0.0292834
Caribbean	-1944.09		Caribbean	-7201.87		Caribbean	-0.133827		Caribbean	-0.182032		Caribbean	-0.000183187		Caribbean	-0.0226118		Caribbean	-0.048622
Europe & Central Asia	-53428.3		Europe & Central Asia	-135371		Europe & Central Asia	-0.0484977		Europe & Central Asia	-0.075004		Europe & Central Asia	-0.000147735		Europe & Central Asia	-0.0144612		Europe & Central Asia	-0.0214968
Middle East & North Africa	-27859.1		Middle East & North Africa	-139070		Middle East & North Africa	-0.113566		Middle East & North Africa	-0.204931		Middle East & North Africa	-0.000297523		Middle East & North Africa	-0.0615027		Middle East & North Africa	-0.153225
Sub-Saharan Africa	-25359.8		Sub-Saharan Africa	-243357		Sub-Saharan Africa	-0.18534		Sub-Saharan Africa	-0.274089		Sub-Saharan Africa	-0.000240146		Sub-Saharan Africa	-0.0339969		Sub-Saharan Africa	-0.21581
South Asia	-24290.3		South Asia	-357115		South Asia	-0.0575377		South Asia	-0.0846048		South Asia	-0.000192372		South Asia	-0.0289685		South Asia	-0.0857559
East & South-East Asia	-56288.2		East & South-East Asia	-231933		East & South-East Asia	-0.180238		East & South-East Asia	-0.211609		East & South-East Asia	-0.000100283		East & South-East Asia	-0.0139249		East & South-East Asia	-0.0240476
Pacific	-129.459		Pacific	-500.409		Pacific	-0.114602		Pacific	-0.147453		Pacific	-1.20994e-05		Pacific	-0.00171139		Pacific	-0.00238122
Countries with Decreases	139		Countries with Decreases	139		Countries with Decreases	139		Countries with Decreases	139		Countries with Decreases	139		Countries with Decreases	137		Countries with Decreases	139
Countries with Increases	40		Countries with Increases	40		Countries with Increases	40		Countries with Increases	40		Countries with Increases	40		Countries with Increases	40		Countries with Increases	40
Largest Decreases			Largest Decreases			Largest Decreases			Largest Decreases			Largest Decreases			Largest Decreases			Largest Decreases
Russian Federation	-23195.4		Bangladesh	-155198		Taiwan	-0.573394		Taiwan	-0.578172		Bosnia and Herzegovina	-0.00108028		Iraq	-0.193426		Iraq	-0.663973
Iran (Islamic Republic of)	-20672.3		Indonesia	-111646		Viet Nam	-0.554448		Viet Nam	-0.555331		Belarus	-0.00105544		Bangladesh	-0.182672		Namibia	-0.586775
Indonesia	-18976		India	-87561.8		Myanmar	-0.470174		Myanmar	-0.548913		Armenia	-0.00104805		Libya	-0.132489		Rwanda	-0.500282
Peru	-18278.9		Russian Federation	-84830.2		Liberia	-0.370433		Liberia	-0.521149		Bulgaria	-0.000951559		Paraguay	-0.130073		Eswatini	-0.498868
South Africa	-13490.7		Pakistan	-84135.9		Papua New Guinea	-0.355569		Tajikistan	-0.469125		North Macedonia	-0.000949713		Peru	-0.11994		Uganda	-0.436893
Ukraine	-13049.3		Myanmar	-49618.7		Uganda	-0.321134		Guinea-Bissau	-0.451536		Bangladesh	-0.000933222		Myanmar	-0.117887		Mozambique	-0.429037
Viet Nam	-12214.5		Ethiopia	-44831.4		Rwanda	-0.315366		Haiti	-0.443897		Myanmar	-0.000905351		Honduras	-0.111336		Bangladesh	-0.428007
Myanmar	-8790.84		Iran (Islamic Republic of)	-41828.6		Mozambique	-0.310197		Gambia	-0.422255		Georgia	-0.000897253		Namibia	-0.11123		Myanmar	-0.418353
India	-8595.57		Iraq	-34739.2		Côte d’Ivoire	-0.310027		Armenia	-0.405665		Iraq	-0.000843608		Armenia	-0.111098		Afghanistan	-0.408839
Colombia	-7948.39		Viet Nam	-34592.4		Guinea-Bissau	-0.307429		Côte d’Ivoire	-0.386144		Namibia	-0.000812514		Rwanda	-0.108798		Gambia	-0.403368
Others Total	-112784		Others Total	-521611		Others Average	-0.117797		Others Average	-0.168534		Others Average	-0.000203058		Others Average	-0.0295691		Others Average	-0.101144
Largest Increases			Largest Increases			Largest Increases			Largest Increases			Largest Increases			Largest Increases			Largest Increases
United States of America	65722.1		United States of America	81102.3		United Arab Emirates	0.668852		United Arab Emirates	0.971223		Bahrain	0.00057841		Bahrain	0.23517		Bahrain	0.46356
Brazil	10371		Turkey	31637.1		Bahrain	0.659022		Bahrain	0.881861		Serbia	0.0005661		Maldives	0.197323		Maldives	0.325825
Turkey	7446.16		Brazil	11916.2		Mongolia	0.450463		Qatar	0.740131		Maldives	0.00054447		Turkey	0.069578		United Arab Emirates	0.182379
Chile	5852.85		Chile	5852.85		Seychelles	0.448364		Israel	0.57773		Seychelles	0.000516767		Qatar	0.0676315		Seychelles	0.156206
United Kingdom	5542.24		United Kingdom	5542.24		Qatar	0.442866		Maldives	0.539163		Turkey	0.000372014		Seychelles	0.0638918		Mongolia	0.128174
Israel	2758.66		Serbia	3852.08		Maldives	0.432662		Mongolia	0.450463		Israel	0.000313849		Israel	0.0575921		Qatar	0.110348
Hungary	1558.79		Israel	2758.66		Israel	0.340072		Seychelles	0.448364		Chile	0.00030464		United Arab Emirates	0.0540802		Turkey	0.110081
United Arab Emirates	1428.67		Morocco	2183.95		Cambodia	0.232432		Saudi Arabia	0.278826		United States of America	0.000243613		Chile	0.0517493		Serbia	0.085093
Serbia	982.577		Cambodia	1830.64		Kuwait	0.17123		Kuwait	0.275783		Monaco	0.000224109		Kuwait	0.0464185		Kuwait	0.0757776
Bahrain	918.017		United Arab Emirates	1573.73		Bhutan	0.167792		Chile	0.275506		Mongolia	0.000221627		Serbia	0.0327558		Israel	0.0662741
Others Total	4709.27		Others Total	7347.48		Others Average	0.0365227		Others Average	0.0585424		Others Average	4.48681e-05		Others Average	0.00669537		Others Average	0.0132003
VACCINES ALLOCATED TO COUNTRIES BASED ON TOTAL POPULATION
Change in Reported Deaths			Change in Estimated Deaths			Change in Estimated Deaths as % of Actual			Change in Estimated Deaths as % of Actual in 2021			Change in Estimated Deaths as % of Population			Change in Estimated Deaths as % of Annual Deaths from All Causes			Change in Estimated Deaths / Expected IFR Pre-Vaccination
GLOBAL	-50486.3		GLOBAL	-1.43826e+06		GLOBAL	-0.0895773		GLOBAL	-0.136063		GLOBAL	-0.000188604		GLOBAL	-0.0260001		GLOBAL	-0.0533198
Low income	-11634.9		Low income	-243562		Low income	-0.254164		Low income	-0.404129		Low income	-0.00037769		Low income	-0.0576451		Low income	-0.330003
Lower middle income	-117827		Lower middle income	-1.04651e+06		Lower middle income	-0.136988		Lower middle income	-0.201466		Lower middle income	-0.000367148		Lower middle income	-0.0542123		Lower middle income	-0.170814
Upper middle income	-117804		Upper middle income	-386442		Upper middle income	-0.0728544		Upper middle income	-0.106462		Upper middle income	-0.000133028		Upper middle income	-0.0185555		Upper middle income	-0.0355709
High income	196780		High income	238254		High income	0.110608		High income	0.208355		High income	0.000194397		High income	0.0217343		High income	0.0257696
North America	111595		North America	137379		North America	0.145045		North America	0.276372		North America	0.000372559		North America	0.0424704		North America	0.0577894
Central & South America	-21453.6		Central & South America	-62414.9		Central & South America	-0.0280087		Central & South America	-0.0465052		Central & South America	-0.000102298		Central & South America	-0.0168334		Central & South America	-0.0297623
Caribbean	-1215.89		Caribbean	-6808.42		Caribbean	-0.126516		Caribbean	-0.172088		Caribbean	-0.00017318		Caribbean	-0.0213765		Caribbean	-0.0459657
Europe & Central Asia	50826.7		Europe & Central Asia	30881.6		Europe & Central Asia	0.0110636		Europe & Central Asia	0.0171103		Europe & Central Asia	3.37022e-05		Europe & Central Asia	0.00329896		Europe & Central Asia	0.00490396
Middle East & North Africa	-36584.1		Middle East & North Africa	-188481		Middle East & North Africa	-0.153915		Middle East & North Africa	-0.277743		Middle East & North Africa	-0.000403233		Middle East & North Africa	-0.0833546		Middle East & North Africa	-0.207666
Sub-Saharan Africa	-33027.9		Sub-Saharan Africa	-326106		Sub-Saharan Africa	-0.248361		Sub-Saharan Africa	-0.367288		Sub-Saharan Africa	-0.000321804		Sub-Saharan Africa	-0.045557		Sub-Saharan Africa	-0.289193
South Asia	-58346		South Asia	-749999		South Asia	-0.120839		South Asia	-0.177684		South Asia	-0.000404012		South Asia	-0.0608385		South Asia	-0.180101
East & South-East Asia	-62109.7		East & South-East Asia	-272055		East & South-East Asia	-0.211417		East & South-East Asia	-0.248215		East & South-East Asia	-0.000117631		East & South-East Asia	-0.0163337		East & South-East Asia	-0.0282076
Pacific	-171.329		Pacific	-654.653		Pacific	-0.149926		Pacific	-0.192903		Pacific	-1.58289e-05		Pacific	-0.0022389		Pacific	-0.0031152
Countries with Decreases	116		Countries with Decreases	116		Countries with Decreases	116		Countries with Decreases	115		Countries with Decreases	116		Countries with Decreases	114		Countries with Decreases	116
Countries with Increases	64		Countries with Increases	64		Countries with Increases	64		Countries with Increases	64		Countries with Increases	64		Countries with Increases	63		Countries with Increases	64
Largest Decreases			Largest Decreases			Largest Decreases			Largest Decreases			Largest Decreases			Largest Decreases			Largest Decreases
India	-37413.3		India	-381124		Cayman Islands	-0.7164		Liberia	-0.6204		Namibia	-0.0011723		Iraq	-0.256835		Iraq	-0.881639
Indonesia	-24333		Bangladesh	-190493		Viet Nam	-0.557024		Tajikistan	-0.6031		Bangladesh	-0.00114546		Bangladesh	-0.224215		Namibia	-0.8466
Iran (Islamic Republic of)	-23095.3		Indonesia	-143164		Uganda	-0.517605		Myanmar	-0.577851		Iraq	-0.00112016		Libya	-0.167103		Afghanistan	-0.712897
Peru	-19319.7		Pakistan	-127755		Taiwan	-0.496583		Sierra Leone	-0.574033		Armenia	-0.000965922		Namibia	-0.160483		Uganda	-0.704185
South Africa	-16469.3		Ethiopia	-56705.3		Myanmar	-0.494961		Haiti	-0.571484		Myanmar	-0.000953081		Honduras	-0.156017		Rwanda	-0.629068
Viet Nam	-12271.2		Myanmar	-52234.5		Liberia	-0.440981		Uganda	-0.571463		Botswana	-0.00091063		Paraguay	-0.153623		Botswana	-0.580812
Ukraine	-10642.1		Iran (Islamic Republic of)	-46731.3		Papua New Guinea	-0.437322		Viet Nam	-0.55791		Honduras	-0.000815514		Rwanda	-0.136805		Zimbabwe	-0.571099
Myanmar	-9254.29		Iraq	-46127.6		Zambia	-0.403011		Afghanistan	-0.550268		Belarus	-0.000809378		Peru	-0.126769		Eswatini	-0.544354
Bangladesh	-9084.79		South Africa	-41884.3		Rwanda	-0.396551		Guinea-Bissau	-0.504088		Eswatini	-0.000792225		Myanmar	-0.124102		Bangladesh	-0.525345
Russian Federation	-8990.9		Egypt	-40841.2		Afghanistan	-0.384628		Taiwan	-0.500722		Georgia	-0.000783738		Iran (Islamic Republic of)	-0.119487		Mozambique	-0.510042
Others Total	-106873		Others Total	-613805		Others Average	-0.169921		Others Average	-0.241034		Others Average	-0.000284036		Others Average	-0.0433774		Others Average	-0.155574
Largest Increases			Largest Increases			Largest Increases			Largest Increases			Largest Increases			Largest Increases			Largest Increases
United States of America	110178		United States of America	135961		Seychelles	0.43896		Israel	0.663003		Serbia	0.00117574		Bahrain	0.127311		Bahrain	0.250952
Brazil	15134		Turkey	30208		United Arab Emirates	0.420973		United Arab Emirates	0.611284		Monaco	0.000881774		Maldives	0.103906		Serbia	0.176731
United Kingdom	11235.8		Poland	18308.3		Israel	0.390266		Bahrain	0.477403		Hungary	0.000733474		Chile	0.0729197		Maldives	0.171573
Poland	10592.4		Brazil	17388.7		Bahrain	0.356767		Seychelles	0.43896		Seychelles	0.000505929		Monaco	0.0696954		Seychelles	0.15293
Italy	9995.3		Italy	12245.3		Uruguay	0.271984		Chile	0.388214		Lithuania	0.000504612		Serbia	0.0680308		United Arab Emirates	0.114789
Chile	8247.22		United Kingdom	11235.8		Hungary	0.229959		Hungary	0.333447		Poland	0.000484386		Turkey	0.0664351		Monaco	0.112561
France	7861.59		Chile	8247.22		Maldives	0.227831		Qatar	0.330558		Uruguay	0.000474254		Israel	0.0660927		Turkey	0.105109
Germany	7780.31		Serbia	8000.43		Monaco	0.225915		Serbia	0.303363		Slovakia	0.000435364		Seychelles	0.0625518		Hungary	0.0998986
Turkey	7109.81		France	7861.59		Chile	0.21851		Malta	0.285131		Chile	0.000429266		Hungary	0.0548209		Chile	0.0904636
Hungary	7066.41		Germany	7780.31		Mongolia	0.214402		Maldives	0.283913		United States of America	0.000408397		Uruguay	0.0489008		Israel	0.0760561
Others Total	32060		Others Total	45369.4		Others Average	0.0609696		Others Average	0.106888		Others Average	9.27586e-05		Others Average	0.0115291		Others Average	0.0175408

### Sheet: Fig1.Vaccines
VACCINATION RATES UNDER DIFFERENT SCENARIOS
Vaccination Doses per 100 People
Change in Vaccination Doses per 100 People if Allocated to Countries based on National Populations
Change in Vaccination Doses per 100 People if Allocated to Countries based on Age

### Sheet: Fig2.Deaths-ByAge
ESTIMATED DEATHS IF VACCINES ALLOCATED BY AGE
Change in Estimated Deaths
Change in Estimated Deaths (% of Estimated Actual in 2021)

### Sheet: Fig3.Deaths-ByPop
ESTIMATED DEATHS IF VACCINES ALLOCATED BASED ON NATIONAL POPULATIONS
Change in Estimated Deaths
Change in Estimated Deaths (% of Estimated Actual in 2021)

### Sheet: Fig4.Sensitivities
SENSITIVITY ANALYSES - ESTIMATED CHANGES IN TOTAL DEATHS FOR DIFFERENT PARAMETERS
	Change in Total Global Estimated COVID-19 Deaths if Vaccines Allocated based on Age		Change in Total Global Estimated COVID-19 Deaths if Vaccines Allocated based on Total National Populations
	Number	As % of Estimated Actual COVID-19 Deaths in 2021	Number	As % of Estimated Actual COVID-19 Deaths in 2021
0. Parameters used for calculations shown in Figures 2 & 3: -- Age-specific infection fatality ratios from O'Driscoll et al. -- Protection from death due to vaccination = 90% -- Average delay between vaccinations and when they affect deaths = 30 days -- Vaccination schedules in HICs/UMICs sequence by 5-year-wide age cohorts and in LMICs/LICs have phase for over-50s followed by rest of population -- Vaccine uptake for all countries and age groups = 80% -- Death detection rates based on best estimates of excess deaths from The Economist (with a few exceptions described in Model Description)	-1.095e+06	-0.10359	-1.43826e+06	-0.136063
a. Use alternative values for age-specific infection fatality ratio from Brazeau et al.	-1.04289e+06	-0.0986603	-1.36989e+06	-0.129595
b. Increase protection from death due to vaccination to 95%	-1.18031e+06	-0.11166	-1.53511e+06	-0.145225
c. Decrease protection from death due to vaccination to 80%	-936644	-0.0886092	-1.24925e+06	-0.118183
d. Change average delay between vaccinations and when they affect deaths to 20 days	-1.13353e+06	-0.107235	-1.47447e+06	-0.139489
e. Assume that all countries (not just HICs/UMICs) have vaccination schedules based on 5-year-wide age cohorts	-1.04933e+06	-0.0992691	-1.39579e+06	-0.132045
f. Assume that all countries (not just LMICs/LICs) have vaccination schedules with one phase for over-50s and second for rest of population	-1.19878e+06	-0.113408	-1.57553e+06	-0.14905
g. Assume that HICs/UMICs have have vaccination schedules based on 5-year-wide age cohorts and that LMICs/LICs provide vaccinations to all over-20s without sequencing by age	-634967	-0.0600697	-804590	-0.0761165
h. Decrease vaccine uptake for HICs to 50%	-1.31376e+06	-0.124285	-1.57339e+06	-0.148847
i. Decrease vaccine uptake for LMICs/LICs to 50%	-638066	-0.0603629	-951506	-0.0900152
j. Decrease vaccine uptake for all countries to 50%	-658435	-0.0622898	-889464	-0.0841458
k. Death detection rates based on lower end of 95% confidence interval for estimates of excess deaths from The Economist (with a few exceptions described in Model Description)	-486598	-0.0853276	-444052	-0.0778668
l. Death detection rates based on upper end of 95% confidence interval for estimates of excess deaths from The Economist (with a few exceptions described in Model Description)	-1.515e+06	-0.107249	-2.11783e+06	-0.149924

### Sheet: Fig5.Sensitivities
VACCINES ALLOCATED TO COUNTRIES BASED ON AGE
	Alternative Parameter Assumptions															Alternative Parameter Assumptions															Alternative Parameter Assumptions															Alternative Parameter Assumptions															Alternative Parameter Assumptions															Alternative Parameter Assumptions															Alternative Parameter Assumptions
Change in Reported Deaths	0	a	b	c	d	e	f	g	h	i	j	k	l		Change in Estimated Deaths	0	a	b	c	d	e	f	g	h	i	j	k	l		Change in Estimated Deaths as % of Actual	0	a	b	c	d	e	f	g	h	i	j	k	l		Change in Estimated Deaths as % of Actual Jan-Oct 2021	0	a	b	c	d	e	f	g	h	i	j	k	l		Change in Estimated Deaths as % of Population	0	a	b	c	d	e	f	g	h	i	j	k	l		Change in Estimated Deaths as % of Annual Deaths from All Causes	0	a	b	c	d	e	f	g	h	i	j	k	l		Change in Estimated Deaths / Expected IFR Pre-Vaccination	0	a	b	c	d	e	f	g	h	i	j	k	l
GLOBAL	-150706	-144452	-158213	-133717	-136648	-143564	-142353	-101919	-207500	-146687	-93926.3	-150706	-150706		GLOBAL	-1.095e+06	-1.04289e+06	-1.18031e+06	-936644	-1.13353e+06	-1.04933e+06	-1.19878e+06	-634967	-1.31376e+06	-638066	-658435	-486598	-1.515e+06		GLOBAL	-0.0681983	-0.064953	-0.0735115	-0.0583359	-0.0705984	-0.0653538	-0.0746623	-0.0395469	-0.0818233	-0.0397399	-0.0410085	-0.054603	-0.0713077		GLOBAL	-0.10359	-0.0986603	-0.11166	-0.0886092	-0.107235	-0.0992691	-0.113408	-0.0600697	-0.124285	-0.0603629	-0.0622898	-0.0853276	-0.107249		GLOBAL	-0.000143591	-0.000136758	-0.000154778	-0.000122826	-0.000148644	-0.000137602	-0.000157201	-8.32656e-05	-0.000172278	-8.36719e-05	-8.6343e-05	-6.38094e-05	-0.000198667		GLOBAL	-0.0197948	-0.0188528	-0.0213369	-0.0169322	-0.0204914	-0.0189691	-0.0216709	-0.0114786	-0.0237494	-0.0115346	-0.0119028	-0.00879646	-0.0273873		GLOBAL	-0.0405942	-0.0315672	-0.0437568	-0.0347237	-0.0420228	-0.0389011	-0.0444418	-0.0235398	-0.0487043	-0.0236547	-0.0244098	-0.0180394	-0.0561647
Low income	-8165.13	-7234.84	-8662.93	-7185.45	-8893.77	-8889.14	-8165.13	-2711.11	-8678.48	-4986	-5941.62	-8165.13	-8165.13		Low income	-172248	-153643	-182655	-151738	-186315	-201387	-172248	-61908.9	-181842	-105789	-124382	-24576.7	-261529		Low income	-0.179746	-0.160331	-0.190606	-0.158343	-0.194425	-0.210154	-0.179746	-0.0646037	-0.189757	-0.110394	-0.129796	-0.187239	-0.17729		Low income	-0.285802	-0.254932	-0.30307	-0.251771	-0.309142	-0.334151	-0.285802	-0.102722	-0.30172	-0.17553	-0.206379	-0.292385	-0.277676		Low income	-0.000267104	-0.000238253	-0.000283242	-0.000235299	-0.000288918	-0.00031229	-0.000267104	-9.60016e-05	-0.00028198	-0.000164046	-0.000192878	-3.81109e-05	-0.000405552		Low income	-0.0407669	-0.0363635	-0.04323	-0.0359127	-0.0440962	-0.0476634	-0.0407669	-0.0146523	-0.0430374	-0.0250377	-0.029438	-0.0058167	-0.0618975		Low income	-0.23338	-0.153133	-0.247481	-0.205591	-0.252439	-0.272861	-0.23338	-0.0838806	-0.246378	-0.143334	-0.168525	-0.0332991	-0.354347
Lower middle income	-79180.6	-73575.7	-85105.8	-68027.9	-82762.6	-71314.8	-79180.6	-35848.2	-92835.5	-17660.6	-46378.4	-79180.6	-79180.6		Lower middle income	-610497	-558094	-656895	-523818	-657447	-535687	-610497	-260808	-738106	-102490	-376146	-248178	-852909		Lower middle income	-0.0799139	-0.0730543	-0.0859874	-0.0685676	-0.0860596	-0.0701212	-0.0799139	-0.0341397	-0.0966179	-0.0134159	-0.0492375	-0.097223	-0.0763314		Lower middle income	-0.117528	-0.10744	-0.12646	-0.100841	-0.126567	-0.103126	-0.117528	-0.0502087	-0.142095	-0.0197305	-0.0724128	-0.142566	-0.111883		Lower middle income	-0.000214181	-0.000195797	-0.000230459	-0.000183771	-0.000230653	-0.000187935	-0.000214181	-9.14994e-05	-0.000258951	-3.59566e-05	-0.000131964	-8.70686e-05	-0.000299227		Lower middle income	-0.0316256	-0.0289109	-0.0340291	-0.0271353	-0.0340577	-0.0277502	-0.0316256	-0.0135106	-0.0382361	-0.00530927	-0.0194855	-0.0128564	-0.0441832		Lower middle income	-0.0996468	-0.0707697	-0.10722	-0.0854988	-0.10731	-0.0874361	-0.0996468	-0.0425697	-0.120475	-0.0167286	-0.0613955	-0.0405083	-0.139214
Upper middle income	-126044	-124772	-138194	-104809	-124041	-126044	-134486	-126044	-154854	-166643	-66949.6	-126044	-126044		Upper middle income	-387579	-404027	-429101	-317057	-384232	-387579	-507598	-387579	-453853	-480699	-189333	-285071	-479529		Upper middle income	-0.0730688	-0.0761697	-0.0808968	-0.0597736	-0.0724377	-0.0730688	-0.0956955	-0.0730688	-0.0855631	-0.0906243	-0.0356942	-0.0683373	-0.0760639		Upper middle income	-0.106776	-0.111307	-0.118215	-0.0873471	-0.105853	-0.106776	-0.13984	-0.106776	-0.125033	-0.132429	-0.05216	-0.102286	-0.110505		Upper middle income	-0.00013342	-0.000139082	-0.000147713	-0.000109143	-0.000132268	-0.00013342	-0.000174735	-0.00013342	-0.000156234	-0.000165475	-6.51758e-05	-9.81326e-05	-0.000165073		Upper middle income	-0.0186101	-0.0193999	-0.0206038	-0.0152239	-0.0184493	-0.0186101	-0.0243729	-0.0186101	-0.0217923	-0.0230813	-0.00909105	-0.013688	-0.0230252		Upper middle income	-0.0356756	-0.0302026	-0.0394976	-0.0291842	-0.0353674	-0.0356756	-0.046723	-0.0356756	-0.0417759	-0.044247	-0.0174276	-0.02624	-0.0441393
High income	62684.1	61130.9	73749.5	46305.1	79049.3	62684.1	79478.4	62684.1	48867	42602.9	25343.4	62684.1	62684.1		High income	75328.2	72875	88345.6	55968.6	94461.7	75328.2	91561.1	75328.2	60040.9	50911.4	31425.9	71228.1	78970.4		High income	0.0349706	0.0338317	0.0410138	0.025983	0.0438532	0.0349706	0.0425066	0.0349706	0.0278736	0.0236353	0.0145893	0.0346424	0.0344445		High income	0.0658751	0.0637297	0.0772588	0.0489449	0.0826074	0.0658751	0.0800708	0.0658751	0.0525062	0.0445224	0.0274822	0.0652956	0.0646495		High income	6.14622e-05	5.94605e-05	7.20834e-05	4.56662e-05	7.70737e-05	6.14622e-05	7.4707e-05	6.14622e-05	4.89889e-05	4.15399e-05	2.56412e-05	5.81168e-05	6.44339e-05		High income	0.00687169	0.0066479	0.00805918	0.00510564	0.00861712	0.00687169	0.00835251	0.00687169	0.00547714	0.00464431	0.00286678	0.00649767	0.00720394		High income	0.00814752	0.00676617	0.00955548	0.00605358	0.010217	0.00814752	0.00990327	0.00814752	0.00649405	0.00550659	0.00339904	0.00770406	0.00854146
North America	65581.7	62601.1	75115.6	50835.9	77989.2	65581.7	63865.5	65581.7	38188.7	57391.2	29661.6	65581.7	65581.7		North America	80961.9	77248.2	92724.6	62766	96273.6	80961.9	78712.5	80961.9	47088.7	70909.8	36631.8	75955.6	88735.8		North America	0.0854794	0.0815585	0.0978984	0.0662682	0.101645	0.0854794	0.0831045	0.0854794	0.0497161	0.0748664	0.0386758	0.0852981	0.0857216		North America	0.162875	0.155404	0.186539	0.126269	0.193678	0.162875	0.15835	0.162875	0.0947306	0.142653	0.0736941	0.162564	0.16329		North America	0.000219561	0.00020949	0.00025146	0.000170215	0.000261085	0.000219561	0.000213461	0.000219561	0.0001277	0.0001923	9.9342e-05	0.000205984	0.000240643		North America	0.0250292	0.0238811	0.0286656	0.019404	0.0297628	0.0250292	0.0243338	0.0250292	0.0145574	0.0219216	0.0113246	0.0234815	0.0274325		North America	0.0340571	0.027128	0.0390052	0.0264029	0.0404981	0.0340571	0.0331109	0.0340571	0.0198081	0.0298286	0.0154094	0.0319512	0.0373273
Central & South America	-26988.3	-18370.6	-27511.6	-24927.2	-26656.5	-27649.4	8597.66	-24888.8	-49142.1	-52017	-22795.6	-26988.3	-26988.3		Central & South America	-61410.5	-49726	-64628.2	-54382.9	-61076	-64082.5	-19581.3	-52712.5	-90669.2	-90763.5	-43799.6	-45252.3	-75241		Central & South America	-0.027558	-0.0223146	-0.029002	-0.0244044	-0.0274079	-0.0287571	-0.00878715	-0.0236548	-0.0406879	-0.0407302	-0.0196551	-0.0219691	-0.03116		Central & South America	-0.0457568	-0.0370507	-0.0481543	-0.0405205	-0.0455076	-0.0477477	-0.01459	-0.0392759	-0.0675574	-0.0676277	-0.032635	-0.0366778	-0.0514373		Central & South America	-0.000100652	-8.15009e-05	-0.000105926	-8.91336e-05	-0.000100104	-0.000105031	-3.20938e-05	-8.63958e-05	-0.000148607	-0.000148761	-7.17876e-05	-7.41685e-05	-0.00012332		Central & South America	-0.0165625	-0.0134112	-0.0174303	-0.0146671	-0.0164723	-0.0172832	-0.00528112	-0.0142166	-0.0244536	-0.0244791	-0.0118128	-0.0122046	-0.0202926		Central & South America	-0.0292834	-0.0191993	-0.0308177	-0.0259323	-0.0291239	-0.0305575	-0.0093373	-0.0251358	-0.0432353	-0.0432803	-0.0208857	-0.0215784	-0.0358784
Caribbean	-1944.09	-1919.96	-2111.95	-1645.06	-1831.9	-2009.75	-1926.66	-1822.26	-1787.28	-2138.44	-1090.23	-1944.09	-1944.09		Caribbean	-7201.87	-6803.34	-7676.94	-6293.63	-7391.13	-8600.19	-6800.89	-4607.49	-7358.65	-6402.67	-5068.61	-1952.02	-12738.5		Caribbean	-0.133827	-0.126421	-0.142655	-0.11695	-0.137344	-0.159811	-0.126376	-0.0856175	-0.13674	-0.118976	-0.0941862	-0.092972	-0.127361		Caribbean	-0.182032	-0.171959	-0.19404	-0.159076	-0.186816	-0.217376	-0.171897	-0.116458	-0.185995	-0.161832	-0.128113	-0.121256	-0.180678		Caribbean	-0.000183187	-0.00017305	-0.000195271	-0.000160085	-0.000188001	-0.000218755	-0.000172988	-0.000117196	-0.000187175	-0.000162859	-0.000128926	-4.96518e-05	-0.000324018		Caribbean	-0.0226118	-0.0213606	-0.0241034	-0.0197602	-0.023206	-0.0270022	-0.0213529	-0.0144662	-0.0231041	-0.0201026	-0.015914	-0.00612881	-0.0399953		Caribbean	-0.048622	-0.0376746	-0.0518293	-0.0424902	-0.0498997	-0.0580625	-0.0459149	-0.0311065	-0.0496804	-0.0432263	-0.0342197	-0.0131787	-0.0860015
Europe & Central Asia	-53428.3	-56148.8	-58236.3	-44969.5	-51527.3	-57261.6	-57553.8	-48957.3	-39971.2	-61658.6	-25184.2	-53428.3	-53428.3		Europe & Central Asia	-135371	-145396	-148537	-112791	-135282	-141399	-169648	-121335	-130054	-151253	-62942.5	-142061	-133245		Europe & Central Asia	-0.0484977	-0.0520892	-0.0532145	-0.0404084	-0.048466	-0.0506574	-0.0607776	-0.0434693	-0.0465929	-0.0541874	-0.0225496	-0.0570564	-0.0440727		Europe & Central Asia	-0.075004	-0.0805583	-0.0822987	-0.0624935	-0.0749548	-0.0783439	-0.0939953	-0.0672272	-0.072058	-0.0838033	-0.034874	-0.0885904	-0.0679537		Europe & Central Asia	-0.000147735	-0.000158676	-0.000162104	-0.000123094	-0.000147639	-0.000154314	-0.000185143	-0.000132418	-0.000141933	-0.000165068	-6.86915e-05	-0.000155036	-0.000145415		Europe & Central Asia	-0.0144612	-0.0155321	-0.0158676	-0.0120491	-0.0144517	-0.0151051	-0.0181228	-0.0129618	-0.0138932	-0.0161577	-0.00672391	-0.0151758	-0.0142341		Europe & Central Asia	-0.0214968	-0.020028	-0.0235875	-0.0179112	-0.0214827	-0.022454	-0.0269398	-0.0192679	-0.0206524	-0.0240187	-0.0099952	-0.0225591	-0.0211592
Middle East & North Africa	-27859.1	-26834.3	-29796.3	-24044.9	-26571.2	-28478.1	-28033.8	-22019.5	-33891.3	-26198.9	-16557.1	-27859.1	-27859.1		Middle East & North Africa	-139070	-130786	-149571	-119361	-141113	-165327	-139615	-99646.3	-152123	-118083	-86030.6	-85878.5	-192496		Middle East & North Africa	-0.113566	-0.106801	-0.122141	-0.0974708	-0.115234	-0.135007	-0.114011	-0.0813719	-0.124225	-0.0964274	-0.0702532	-0.113335	-0.11457		Middle East & North Africa	-0.204931	-0.192723	-0.220405	-0.175887	-0.207941	-0.243623	-0.205734	-0.146837	-0.224165	-0.174005	-0.126773	-0.198855	-0.20936		Middle East & North Africa	-0.000297523	-0.0002798	-0.000319989	-0.000255358	-0.000301893	-0.000353697	-0.00029869	-0.000213181	-0.000325448	-0.000252624	-0.000184052	-0.000183727	-0.000411822		Middle East & North Africa	-0.0615027	-0.0578391	-0.0661468	-0.0527864	-0.0624061	-0.0731147	-0.0617439	-0.0440679	-0.0672753	-0.0522213	-0.0380464	-0.0379792	-0.0851301		Middle East & North Africa	-0.153225	-0.11067	-0.164795	-0.13151	-0.155476	-0.182155	-0.153826	-0.109789	-0.167607	-0.130102	-0.0947871	-0.0946196	-0.212089
Sub-Saharan Africa	-25359.8	-24088.5	-27496.9	-21476.9	-25641.2	-24853.4	-27943.9	-18372	-26911.8	-21783.4	-14300.2	-25359.8	-25359.8		Sub-Saharan Africa	-243357	-219815	-260008	-211554	-253834	-251429	-249988	-115361	-255443	-158625	-154905	-58125.9	-376632		Sub-Saharan Africa	-0.18534	-0.16741	-0.198021	-0.161119	-0.193319	-0.191488	-0.19039	-0.0878582	-0.194544	-0.120808	-0.117975	-0.174743	-0.188409		Sub-Saharan Africa	-0.274089	-0.247574	-0.292843	-0.23827	-0.285889	-0.283181	-0.281557	-0.129929	-0.287701	-0.178657	-0.174467	-0.238841	-0.274534		Sub-Saharan Africa	-0.000240146	-0.000216915	-0.000256578	-0.000208763	-0.000250485	-0.000248112	-0.000246689	-0.000113838	-0.000252073	-0.000156532	-0.000152861	-5.7359e-05	-0.000371662		Sub-Saharan Africa	-0.0339969	-0.0307081	-0.0363231	-0.0295541	-0.0354606	-0.0351247	-0.0349232	-0.0161159	-0.0356853	-0.0221599	-0.0216402	-0.00812018	-0.0526154		Sub-Saharan Africa	-0.21581	-0.14147	-0.230577	-0.187607	-0.225101	-0.222969	-0.221691	-0.102302	-0.226528	-0.140669	-0.13737	-0.0515464	-0.333999
South Asia	-24290.3	-22144.5	-26393.2	-20486.9	-27737.9	-17665.8	-24182.6	-10155.5	-34915.6	7669.32	-15931.6	-24290.3	-24290.3		South Asia	-357115	-325293	-386184	-303792	-402580	-289155	-356812	-146941	-472561	20352.8	-231980	-124625	-472248		South Asia	-0.0575377	-0.0524106	-0.0622213	-0.0489466	-0.0648631	-0.0465882	-0.0574889	-0.023675	-0.0761383	0.0032792	-0.0373763	-0.0699856	-0.0518213		South Asia	-0.0846048	-0.0770658	-0.0914916	-0.0719721	-0.0953762	-0.0685044	-0.084533	-0.0348122	-0.111956	0.00482182	-0.054959	-0.102637	-0.0762298		South Asia	-0.000192372	-0.00017523	-0.000208031	-0.000163648	-0.000216863	-0.000155763	-0.000192209	-7.91549e-05	-0.000254561	1.09637e-05	-0.000124964	-6.71334e-05	-0.000254392		South Asia	-0.0289685	-0.0263871	-0.0313265	-0.0246431	-0.0326566	-0.0234557	-0.0289439	-0.0119196	-0.0383333	0.00165098	-0.0188178	-0.0101093	-0.0383079		South Asia	-0.0857559	-0.0608215	-0.0927363	-0.0729513	-0.0966738	-0.0694364	-0.0856831	-0.0352858	-0.113479	0.00488742	-0.0557067	-0.0299268	-0.113403
East & South-East Asia	-56288.2	-57431.5	-61646.8	-46886.8	-54550.1	-51071.3	-75013.2	-41209.5	-58935.1	-47836.6	-27634.1	-56288.2	-56288.2		East & South-East Asia	-231933	-241874	-255899	-190789	-228025	-209688	-334511	-175035	-252107	-203841	-109977	-104530	-336321		East & South-East Asia	-0.180238	-0.187963	-0.198862	-0.148264	-0.177201	-0.162951	-0.259953	-0.136022	-0.195916	-0.158407	-0.0854643	-0.1813	-0.180532		East & South-East Asia	-0.211609	-0.220679	-0.233475	-0.17407	-0.208044	-0.191313	-0.305198	-0.159697	-0.230016	-0.185979	-0.10034	-0.213015	-0.212088		East & South-East Asia	-0.000100283	-0.000104581	-0.000110646	-8.24931e-05	-9.85933e-05	-9.06648e-05	-0.000144636	-7.56816e-05	-0.000109006	-8.81366e-05	-4.75517e-05	-4.51964e-05	-0.000145418		East & South-East Asia	-0.0139249	-0.0145217	-0.0153638	-0.0114547	-0.0136903	-0.0125893	-0.0200835	-0.0105088	-0.0151361	-0.0122383	-0.00660283	-0.00627579	-0.0201922		East & South-East Asia	-0.0240476	-0.0204556	-0.0265326	-0.0197817	-0.0236425	-0.0217412	-0.0346833	-0.0181483	-0.0261394	-0.0211349	-0.0114028	-0.010838	-0.034871
Pacific	-129.459	-114.479	-135.977	-115.571	-121.059	-156.208	-162.304	-76.1524	-134.784	-114.334	-94.9128	-129.459	-129.459		Pacific	-500.409	-445.374	-525.969	-446.606	-504.504	-605.542	-539.247	-290.899	-531.853	-361.43	-363.786	-129.459	-4810.89		Pacific	-0.114602	-0.101998	-0.120456	-0.10228	-0.11554	-0.138679	-0.123496	-0.0666207	-0.121803	-0.0827734	-0.083313	-0.0463346	-0.273078		Pacific	-0.147453	-0.131236	-0.154985	-0.131599	-0.14866	-0.178432	-0.158897	-0.0857179	-0.156719	-0.106501	-0.107195	-0.0700157	-0.294346		Pacific	-1.20994e-05	-1.07688e-05	-1.27175e-05	-1.07985e-05	-1.21985e-05	-1.46415e-05	-1.30385e-05	-7.03368e-06	-1.28597e-05	-8.73907e-06	-8.79603e-06	-3.1302e-06	-0.000116323		Pacific	-0.00171139	-0.00152317	-0.0017988	-0.00152738	-0.00172539	-0.00207094	-0.00184421	-0.000994868	-0.00181892	-0.00123608	-0.00124414	-0.000442746	-0.0164531		Pacific	-0.00238122	-0.00177325	-0.00250285	-0.0021252	-0.00240071	-0.0028815	-0.00256603	-0.00138426	-0.00253085	-0.00171988	-0.00173109	-0.000616036	-0.0228928
Countries with Decreases	139	136	138	139	139	140	128	138	129	147	147	139	139		Countries with Decreases	139	136	138	139	139	140	128	138	129	147	147	139	139		Countries with Decreases	139	136	138	139	139	140	128	138	129	147	147	139	139		Countries with Decreases	139	136	138	139	139	140	128	138	129	147	147	139	139		Countries with Decreases	139	136	138	139	139	140	128	138	129	147	147	139	139		Countries with Decreases	137	134	136	137	137	138	126	136	127	145	145	137	137		Countries with Decreases	139	136	138	139	139	140	128	138	129	147	147	139	139
Countries with Increases	40	43	41	40	40	39	51	41	50	32	32	40	40		Countries with Increases	40	43	41	40	40	39	51	41	50	32	32	40	40		Countries with Increases	40	43	41	40	40	39	51	41	50	32	32	40	40		Countries with Increases	40	43	41	40	40	39	51	41	50	32	32	40	40		Countries with Increases	40	43	41	40	40	39	51	41	50	32	32	40	40		Countries with Increases	40	43	41	40	40	39	51	41	50	32	32	40	40		Countries with Increases	40	43	41	40	40	39	51	41	50	32	32	40	40
VACCINES ALLOCATED TO COUNTRIES BASED ON TOTAL POPULATION
	Alternative Parameter Assumptions															Alternative Parameter Assumptions															Alternative Parameter Assumptions															Alternative Parameter Assumptions															Alternative Parameter Assumptions															Alternative Parameter Assumptions															Alternative Parameter Assumptions
Change in Reported Deaths	0	a	b	c	d	e	f	g	h	i	j	k	l		Change in Estimated Deaths	0	a	b	c	d	e	f	g	h	i	j	k	l		Change in Estimated Deaths as % of Actual	0	a	b	c	d	e	f	g	h	i	j	k	l		Change in Estimated Deaths as % of Actual Jan-Oct 2021	0	a	b	c	d	e	f	g	h	i	j	k	l		Change in Estimated Deaths as % of Population	0	a	b	c	d	e	f	g	h	i	j	k	l		Change in Estimated Deaths as % of Annual Deaths from All Causes	0	a	b	c	d	e	f	g	h	i	j	k	l		Change in Estimated Deaths / Expected IFR Pre-Vaccination	0	a	b	c	d	e	f	g	h	i	j	k	l
GLOBAL	-50486.3	-56064.1	-41392	-58538.4	-20531.9	-41242.1	-78418.2	17110.6	-162640	2150.53	-56533.5	-50486.3	-50486.3		GLOBAL	-1.43826e+06	-1.36989e+06	-1.53511e+06	-1.24925e+06	-1.47447e+06	-1.39579e+06	-1.57553e+06	-804590	-1.57339e+06	-951506	-889464	-444052	-2.11783e+06		GLOBAL	-0.0895773	-0.085319	-0.095609	-0.0778055	-0.0918325	-0.0869321	-0.0981268	-0.0501113	-0.0979933	-0.0592615	-0.0553974	-0.0498287	-0.0996817		GLOBAL	-0.136063	-0.129595	-0.145225	-0.118183	-0.139489	-0.132045	-0.14905	-0.0761165	-0.148847	-0.0900152	-0.0841458	-0.0778668	-0.149924		GLOBAL	-0.000188604	-0.000179638	-0.000201304	-0.000163819	-0.000193352	-0.000183035	-0.000206605	-0.000105509	-0.000206324	-0.000124774	-0.000116639	-5.82301e-05	-0.000277718		GLOBAL	-0.0260001	-0.0247641	-0.0277508	-0.0225833	-0.0266546	-0.0252323	-0.0284816	-0.014545	-0.0284428	-0.0172008	-0.0160792	-0.00802733	-0.038285		GLOBAL	-0.0533198	-0.0414651	-0.0569101	-0.0463128	-0.0546622	-0.0517453	-0.0584088	-0.0298282	-0.0583293	-0.0352747	-0.0329746	-0.0164621	-0.0785131
Low income	-11634.9	-10493	-12335.6	-10253.1	-12025.2	-12238.4	-11634.9	-6667.75	-11634.9	-7395.65	-7395.65	-11634.9	-11634.9		Low income	-243562	-220986	-258081	-214882	-254445	-272721	-243562	-144711	-243562	-159183	-159183	-36054	-371552		Low income	-0.254164	-0.230605	-0.269315	-0.224236	-0.265521	-0.284592	-0.254164	-0.15101	-0.254164	-0.166112	-0.166112	-0.274679	-0.251874		Low income	-0.404129	-0.36667	-0.42822	-0.356542	-0.422187	-0.452511	-0.404129	-0.240111	-0.404129	-0.264124	-0.264124	-0.428929	-0.394492		Low income	-0.00037769	-0.000342681	-0.000400205	-0.000333216	-0.000394566	-0.000422907	-0.00037769	-0.000224402	-0.00037769	-0.000246844	-0.000246844	-5.59087e-05	-0.000576163		Low income	-0.0576451	-0.0523019	-0.0610814	-0.0508573	-0.0602209	-0.0645463	-0.0576451	-0.0342495	-0.0576451	-0.0376748	-0.0376748	-0.00853309	-0.0879372		Low income	-0.330003	-0.220252	-0.349675	-0.291145	-0.344749	-0.369511	-0.330003	-0.19607	-0.330003	-0.215678	-0.215678	-0.0488497	-0.503418
Lower middle income	-117827	-109345	-126724	-101146	-123107	-107980	-117827	-55197.6	-117827	-69429.7	-69429.7	-117827	-117827		Lower middle income	-1.04651e+06	-964683	-1.12462e+06	-899879	-1.11622e+06	-974879	-1.04651e+06	-511691	-1.04651e+06	-644135	-644135	-379100	-1.4974e+06		Lower middle income	-0.136988	-0.126277	-0.147212	-0.117794	-0.146112	-0.127611	-0.136988	-0.0669803	-0.136988	-0.0843171	-0.0843171	-0.148511	-0.134011		Lower middle income	-0.201466	-0.185713	-0.216503	-0.173238	-0.214885	-0.187676	-0.201466	-0.0985069	-0.201466	-0.124004	-0.124004	-0.217774	-0.196426		Lower middle income	-0.000367148	-0.000338441	-0.000394551	-0.000315706	-0.000391603	-0.000342018	-0.000367148	-0.000179517	-0.000367148	-0.000225982	-0.000225982	-0.000133	-0.000525335		Lower middle income	-0.0542123	-0.0499735	-0.0582586	-0.0466164	-0.0578233	-0.0505016	-0.0542123	-0.0265072	-0.0542123	-0.0333681	-0.0333681	-0.0196385	-0.07757		Lower middle income	-0.170814	-0.122328	-0.183563	-0.14688	-0.182191	-0.159122	-0.170814	-0.0835195	-0.170814	-0.105137	-0.105137	-0.0618776	-0.24441
Upper middle income	-117804	-115741	-128386	-98879.1	-115867	-117804	-119674	-117804	-117804	-117804	-64334.8	-117804	-117804		Upper middle income	-386442	-400164	-425789	-318545	-381346	-386442	-486161	-386442	-386442	-386442	-189271	-255726	-501022		Upper middle income	-0.0728544	-0.0754414	-0.0802724	-0.060054	-0.0718937	-0.0728544	-0.091654	-0.0728544	-0.0728544	-0.0728544	-0.0356826	-0.0613027	-0.0794732		Upper middle income	-0.106462	-0.110243	-0.117302	-0.0877569	-0.105058	-0.106462	-0.133934	-0.106462	-0.106462	-0.106462	-0.052143	-0.0917569	-0.115458		Upper middle income	-0.000133028	-0.000137752	-0.000146573	-0.000109655	-0.000131274	-0.000133028	-0.000167356	-0.000133028	-0.000133028	-0.000133028	-6.51545e-05	-8.8031e-05	-0.000172472		Upper middle income	-0.0185555	-0.0192144	-0.0204448	-0.0152953	-0.0183108	-0.0185555	-0.0233436	-0.0185555	-0.0185555	-0.0185555	-0.00908808	-0.012279	-0.0240572		Upper middle income	-0.0355709	-0.0299138	-0.0391927	-0.0293211	-0.0351018	-0.0355709	-0.0447497	-0.0355709	-0.0355709	-0.0355709	-0.0174219	-0.0235389	-0.0461177
High income	196780	179515	226054	151740	230468	196780	170718	196780	84626.7	196780	84626.7	196780	196780		High income	238254	215946	273383	184055	277538	238254	200701	238254	103126	238254	103126	226829	252149		High income	0.110608	0.100251	0.126916	0.0854465	0.128845	0.110608	0.0931743	0.110608	0.0478754	0.110608	0.0478754	0.11032	0.10998		High income	0.208355	0.188846	0.239075	0.160958	0.242709	0.208355	0.175515	0.208355	0.0901842	0.208355	0.0901842	0.207936	0.206424		High income	0.000194397	0.000176195	0.00022306	0.000150176	0.00022645	0.000194397	0.000163757	0.000194397	8.41429e-05	0.000194397	8.41429e-05	0.000185075	0.000205735		High income	0.0217343	0.0196993	0.0249389	0.0167902	0.025318	0.0217343	0.0183087	0.0217343	0.00940748	0.0217343	0.00940748	0.0206921	0.0230019		High income	0.0257696	0.0200497	0.0295692	0.0199075	0.0300186	0.0257696	0.0217079	0.0257696	0.0111541	0.0257696	0.0111541	0.0245338	0.0272726
North America	111595	106283	128956	85308.1	130333	111595	104534	111595	47294.8	111595	47294.8	111595	111595		North America	137379	130796	158751	105018	160471	137379	128591	137379	58240.1	137379	58240.1	128987	150411		North America	0.145045	0.138094	0.167609	0.110878	0.169425	0.145045	0.135766	0.145045	0.0614897	0.145045	0.0614897	0.144852	0.145302		North America	0.276372	0.263128	0.319366	0.21127	0.322827	0.276372	0.258692	0.276372	0.117164	0.276372	0.117164	0.276064	0.276784		North America	0.000372559	0.000354706	0.000430516	0.000284799	0.000435181	0.000372559	0.000348726	0.000372559	0.000157941	0.000372559	0.000157941	0.000349799	0.000407901		North America	0.0424704	0.0404352	0.0490774	0.0324661	0.0496092	0.0424704	0.0397536	0.0424704	0.0180048	0.0424704	0.0180048	0.0398759	0.0464994		North America	0.0577894	0.0459328	0.0667795	0.0441765	0.067503	0.0577894	0.0540925	0.0577894	0.024499	0.0577894	0.024499	0.054259	0.0632715
Central & South America	-21453.6	-13522.9	-20949.2	-20898.9	-21623.4	-21698.9	15080.7	-19242.3	-28935.6	-20011.9	-21471.8	-21453.6	-21453.6		Central & South America	-62414.9	-52109	-65332.9	-55700.2	-62731.1	-63793.6	-21695.7	-53761.8	-69896.4	-56912.3	-45233.7	-45293.1	-75675.4		Central & South America	-0.0280087	-0.0233839	-0.0293182	-0.0249955	-0.0281507	-0.0286274	-0.00973599	-0.0241256	-0.0313661	-0.0255394	-0.0202987	-0.0219889	-0.0313399		Central & South America	-0.0465052	-0.0388263	-0.0486794	-0.0415021	-0.0467408	-0.0475325	-0.0161655	-0.0400578	-0.0520797	-0.0424052	-0.0337035	-0.0367109	-0.0517343		Central & South America	-0.000102298	-8.54066e-05	-0.000107081	-9.12927e-05	-0.000102816	-0.000104558	-3.55593e-05	-8.81156e-05	-0.00011456	-9.32793e-05	-7.4138e-05	-7.42354e-05	-0.000124032		Central & South America	-0.0168334	-0.0140539	-0.0176204	-0.0150224	-0.0169187	-0.0172052	-0.00585138	-0.0144996	-0.0188512	-0.0153493	-0.0121996	-0.0122156	-0.0204098		Central & South America	-0.0297623	-0.0201194	-0.0311538	-0.0265605	-0.0299131	-0.0304198	-0.0103455	-0.0256361	-0.0333299	-0.0271384	-0.0215695	-0.0215978	-0.0360856
Caribbean	-1215.89	-876.144	-1241.87	-1116.09	-1167.16	-1245.55	496.997	-1078.29	-990.456	-1138.23	-972.351	-1215.89	-1215.89		Caribbean	-6808.42	-5686.3	-7051.64	-6187.97	-6985.03	-7440.15	-2802.4	-3878.2	-6495	-5154.43	-5213.05	-1248.51	-12458.2		Caribbean	-0.126516	-0.105664	-0.131035	-0.114986	-0.129798	-0.138255	-0.052075	-0.0720657	-0.120692	-0.0957809	-0.0968701	-0.0594647	-0.124558		Caribbean	-0.172088	-0.143725	-0.178235	-0.156405	-0.176552	-0.188055	-0.0708328	-0.0980243	-0.164166	-0.130282	-0.131763	-0.0775548	-0.176703		Caribbean	-0.00017318	-0.000144637	-0.000179366	-0.000157398	-0.000177672	-0.000189248	-7.12822e-05	-9.86462e-05	-0.000165207	-0.000131108	-0.000132599	-3.17572e-05	-0.000316888		Caribbean	-0.0213765	-0.0178534	-0.0221401	-0.0194285	-0.021931	-0.02336	-0.00879876	-0.0121765	-0.0203925	-0.0161835	-0.0163675	-0.00391997	-0.0391152		Caribbean	-0.0459657	-0.0314888	-0.0476077	-0.0417769	-0.047158	-0.0502307	-0.0189199	-0.0261829	-0.0438497	-0.0347991	-0.0351948	-0.00842907	-0.084109
Europe & Central Asia	50826.7	36049.2	58156.3	39185.4	63981	48931.5	11078.2	56587.5	12782.1	56915.2	23432.7	50826.7	50826.7		Europe & Central Asia	30881.6	9512.12	37505.4	20908.6	44247.2	28897.2	-38159.5	46953	-15291.8	47596.8	10595.1	19088.2	37372.4		Europe & Central Asia	0.0110636	0.00340779	0.0134366	0.00749067	0.0158519	0.0103527	-0.0136709	0.0168213	-0.00547841	0.0170519	0.00379579	0.00766646	0.0123614		Europe & Central Asia	0.0171103	0.0052703	0.0207803	0.0115847	0.0245157	0.0160108	-0.0211427	0.0260149	-0.00847261	0.0263716	0.00587036	0.0119036	0.0190595		Europe & Central Asia	3.37022e-05	1.03809e-05	4.0931e-05	2.28183e-05	4.82887e-05	3.15366e-05	-4.16449e-05	5.12416e-05	-1.66885e-05	5.19442e-05	1.15629e-05	2.08317e-05	4.07859e-05		Europe & Central Asia	0.00329896	0.00101614	0.00400656	0.00223359	0.00472676	0.00308698	-0.00407643	0.00501581	-0.00163357	0.00508459	0.00113184	0.00203912	0.00399235		Europe & Central Asia	0.00490396	0.00131028	0.00595581	0.00332026	0.00702641	0.00458884	-0.00605968	0.00745609	-0.00242832	0.00755832	0.0016825	0.00303118	0.00593469
Middle East & North Africa	-36584.1	-35452	-39312.5	-31381.9	-35143.6	-37625.5	-36303	-30694.4	-39506.1	-32709.7	-20428.4	-36584.1	-36584.1		Middle East & North Africa	-188481	-179609	-202501	-162192	-192971	-217391	-186284	-145173	-191497	-161281	-113899	-112315	-262938		Middle East & North Africa	-0.153915	-0.14667	-0.165364	-0.132447	-0.157582	-0.177523	-0.152121	-0.118549	-0.156378	-0.131703	-0.0930109	-0.148224	-0.156496		Middle East & North Africa	-0.277743	-0.264668	-0.298402	-0.239003	-0.284358	-0.320343	-0.274505	-0.213924	-0.282186	-0.23766	-0.16784	-0.26007	-0.285973		Middle East & North Africa	-0.000403233	-0.000384251	-0.000433227	-0.00034699	-0.000412838	-0.000465082	-0.000398533	-0.000310579	-0.000409684	-0.00034504	-0.000243673	-0.000240285	-0.000562524		Middle East & North Africa	-0.0833546	-0.0794306	-0.0895548	-0.0717284	-0.0853401	-0.0961397	-0.0823829	-0.0642016	-0.0846882	-0.0713252	-0.0503711	-0.0496707	-0.116283		Middle East & North Africa	-0.207666	-0.151983	-0.223113	-0.178701	-0.212612	-0.239518	-0.205245	-0.159949	-0.210988	-0.177697	-0.125492	-0.123747	-0.289701
Sub-Saharan Africa	-33027.9	-31834.2	-35717.5	-28107	-33199.7	-33252.5	-35579.6	-27879	-33073.6	-27009.4	-17568.4	-33027.9	-33027.9		Sub-Saharan Africa	-326106	-300411	-347905	-284275	-334570	-346756	-332545	-233614	-326152	-219916	-195432	-75518.7	-505306		Sub-Saharan Africa	-0.248361	-0.228792	-0.264963	-0.216503	-0.254808	-0.264088	-0.253265	-0.177919	-0.248396	-0.167487	-0.14884	-0.227031	-0.252778		Sub-Saharan Africa	-0.367288	-0.338349	-0.39184	-0.320174	-0.376821	-0.390545	-0.37454	-0.263115	-0.36734	-0.247688	-0.220112	-0.310308	-0.368327		Sub-Saharan Africa	-0.000321804	-0.000296448	-0.000343314	-0.000280524	-0.000330156	-0.000342181	-0.000328157	-0.000230531	-0.000321849	-0.000217014	-0.000192853	-7.45223e-05	-0.000498639		Sub-Saharan Africa	-0.045557	-0.0419675	-0.0486023	-0.0397132	-0.0467395	-0.0484417	-0.0464564	-0.0326358	-0.0455634	-0.0307222	-0.0273018	-0.01055	-0.0705912		Sub-Saharan Africa	-0.289193	-0.193341	-0.308524	-0.252097	-0.296699	-0.307505	-0.294903	-0.20717	-0.289234	-0.195023	-0.17331	-0.0669705	-0.448108
South Asia	-58346	-53558.3	-62971.6	-49778.8	-64056.6	-51291.4	-58303.5	-24081.8	-58346	-37438.9	-37481.2	-58346	-58346		South Asia	-749999	-689562	-807706	-642453	-817430	-677235	-749879	-333329	-749999	-475570	-475689	-237830	-1.04858e+06		South Asia	-0.120839	-0.111101	-0.130136	-0.103511	-0.131703	-0.109115	-0.120819	-0.0537054	-0.120839	-0.0766231	-0.0766423	-0.133558	-0.115064		South Asia	-0.177684	-0.163366	-0.191355	-0.152205	-0.193659	-0.160445	-0.177656	-0.0789696	-0.177684	-0.112668	-0.112697	-0.195869	-0.16926		South Asia	-0.000404012	-0.000371456	-0.000435098	-0.000346079	-0.000440336	-0.000364816	-0.000403948	-0.000179559	-0.000404012	-0.000256182	-0.000256246	-0.000128115	-0.000564851		South Asia	-0.0608385	-0.055936	-0.0655196	-0.0521146	-0.0663084	-0.0549361	-0.0608288	-0.027039	-0.0608385	-0.0385774	-0.038587	-0.0192923	-0.0850586		South Asia	-0.180101	-0.128931	-0.193959	-0.154276	-0.196294	-0.162628	-0.180073	-0.080044	-0.180101	-0.114201	-0.11423	-0.0571114	-0.2518
East & South-East Asia	-62109.7	-63000.8	-68130.4	-51597.6	-59491.1	-56453	-79215.1	-47967.2	-61689.4	-47929.5	-29219.6	-62109.7	-62109.7		East & South-East Asia	-272055	-282219	-300172	-223790	-263835	-248672	-372052	-218678	-271637	-217186	-122378	-119749	-394643		East & South-East Asia	-0.211417	-0.219316	-0.233267	-0.17391	-0.205029	-0.193246	-0.289126	-0.169937	-0.211092	-0.168778	-0.0951011	-0.207698	-0.211838		East & South-East Asia	-0.248215	-0.257489	-0.273868	-0.20418	-0.240715	-0.226882	-0.33945	-0.199515	-0.247834	-0.198155	-0.111654	-0.24403	-0.248866		East & South-East Asia	-0.000117631	-0.000122026	-0.000129788	-9.67623e-05	-0.000114077	-0.000107521	-0.000160868	-9.45517e-05	-0.00011745	-9.39068e-05	-5.29135e-05	-5.1777e-05	-0.000170636		East & South-East Asia	-0.0163337	-0.016944	-0.0180219	-0.013436	-0.0158402	-0.0149299	-0.0223374	-0.0131291	-0.0163087	-0.0130395	-0.00734736	-0.00718955	-0.0236938		East & South-East Asia	-0.0282076	-0.0238676	-0.0311229	-0.0232034	-0.0273553	-0.0257833	-0.0385757	-0.0226733	-0.0281643	-0.0225186	-0.0126885	-0.012416	-0.040918
Pacific	-171.329	-151.599	-181.136	-151.42	-164.315	-202.2	-207.349	-129.439	-175.392	-122.473	-119.286	-171.329	-171.329		Pacific	-654.653	-599.337	-692.848	-578.546	-663.854	-775.985	-702.953	-490.012	-658.715	-462.633	-454.194	-171.329	-6013.93		Pacific	-0.149926	-0.137258	-0.158673	-0.132496	-0.152033	-0.177713	-0.160988	-0.112221	-0.150856	-0.10595	-0.104018	-0.0613205	-0.341366		Pacific	-0.192903	-0.176604	-0.204158	-0.170477	-0.195615	-0.228656	-0.207136	-0.144389	-0.194101	-0.136322	-0.133835	-0.0926606	-0.367952		Pacific	-1.58289e-05	-1.44914e-05	-1.67524e-05	-1.39887e-05	-1.60514e-05	-1.87626e-05	-1.69968e-05	-1.1848e-05	-1.59271e-05	-1.1186e-05	-1.0982e-05	-4.14259e-06	-0.000145412		Pacific	-0.0022389	-0.00204972	-0.00236952	-0.00197861	-0.00227036	-0.00265385	-0.00240408	-0.00167583	-0.00225279	-0.00158219	-0.00155333	-0.000585942	-0.0205675		Pacific	-0.0031152	-0.00238625	-0.00329695	-0.00275304	-0.00315898	-0.00369256	-0.00334503	-0.00233174	-0.00313453	-0.00220146	-0.0021613	-0.000815279	-0.0286176
Countries with Decreases	116	116	116	116	116	117	114	115	119	117	121	116	116		Countries with Decreases	116	116	116	116	116	117	114	115	119	117	121	116	116		Countries with Decreases	116	116	116	116	116	117	114	115	119	117	121	116	116		Countries with Decreases	115	115	115	115	115	116	113	114	118	116	120	115	115		Countries with Decreases	116	116	116	116	116	117	114	115	119	117	121	116	116		Countries with Decreases	114	114	114	114	114	115	112	113	117	115	119	114	114		Countries with Decreases	116	116	116	116	116	117	114	115	119	117	121	116	116
Countries with Increases	64	64	64	64	64	63	66	65	61	63	59	64	64		Countries with Increases	64	64	64	64	64	63	66	65	61	63	59	64	64		Countries with Increases	64	64	64	64	64	63	66	65	61	63	59	64	64		Countries with Increases	64	64	64	64	64	63	66	65	61	63	59	64	64		Countries with Increases	64	64	64	64	64	63	66	65	61	63	59	64	64		Countries with Increases	63	63	63	63	63	62	65	64	60	62	58	63	63		Countries with Increases	64	64	64	64	64	63	66	65	61	63	59	64	64

### Sheet: S0-Results
									44500					5
Country / Territory	Number	ISO	Country / Territory Name [in WHO Dataset]	Income Level	Region			In OWID Dataset	OWID Data for Scenario Date	OWID Data for 31 Dec 2020	In WHO Dataset	Use WHO or OWID Data for Deaths	Number of OWID Vaccine Data Points 1 Jan to 30 Sep 2021	OWID Vaccine Data Above Minimum Data Points	In Economist Excess Mortality Model	Included in Vaccine Scenario Calculations		Population (OWID Dataset)	Population (UN Statistics Division)	Population >65 Years (%)	Annual Deaths from All Causes	Expected IFR	Expected Deaths if All Infected		Death Detection Ratio (DDR) Estimate		Reported Deaths up to Scenario Date	Reported Deaths in 2020	Reported Deaths if Vaccines Allocated by Population	Reported Deaths if Vaccines Allocated by Age	Change in Reported Deaths if Vaccines Allocated by Population	Change in Reported Deaths if Vaccines Allocated by Age	Estimated Deaths up to Scenario Date	Estimated Deaths from 1 Jan 2021 to Scenario Date	Estimated Deaths if Vaccines Allocated by Population	Estimated Deaths if Vaccines Allocated by Age	Change in Estimated Deaths if Vaccines Allocated by Population	Change in Estimated Deaths if Vaccines Allocated by Age	Change in Estimated Deaths if Vaccines Allocated by Population (% vs. Estimated Actual)	Change in Estimated Deaths if Vaccines Allocated by Age (% vs Estimated Actual)	Change in Estimated Deaths if Vaccines Allocated by Population (% vs. Estimated Actual in 2021)	Change in Estimated Deaths if Vaccines Allocated by Age (% vs Estimated Actual in 2021)	Change in Estimated Deaths if Vaccines Allocated by Population (% of Population)	Change in Estimated Deaths if Vaccines Allocated by Age (% of Population)	Change in Estimated Deaths if Vaccines Allocated by Population (% of All Annual Deaths)	Change in Estimated Deaths if Vaccines Allocated by Age (% of All Annual Deaths)	Change in Estimated Deaths if Vaccines Allocated by Population (% of Population) / Expected IFR pre-Vaccination	Change in Estimated Deaths if Vaccines Allocated by Age (% of Population) / Expected IFR pre-Vaccination		Vaccination Rolliout Schedule	Vaccination Age Cutoff	Vaccination Uptake	Vaccination Mortality Rate	Days for Vaccination to Affect Deaths		Vaccination Rate on Scenario Date - Days for Vaccination to Affect Deaths (= Vaccine Dose/2 as % of Population)	Vaccination Rate if Vaccines Allocated by Population	Vaccination Rate if Vaccines Allocated by Age	Change in Vaccination Rate if Vaccines Allocated by Population	Change in Vaccination Rate if Vaccines Allocated by Age	Vaccine Doses on Scenario Date - Days for Vaccination to Affect Deaths	Vaccine Doses if Vaccines Allocated by Population	Vaccine Doses if Vaccines Allocated by Age	Change in Vaccinations if Vaccines Allocated by Population	Change in Vaccinations if Vaccines Allocated by Age		Vaccine Doses per 100 Actual 31/03/2021	Vaccine Doses per 100 if Vaccines Allocated by Population 31/03/2021	Vaccine Doses per 100 if Vaccines Allocated by Age 31/03/2021	Change in Vaccine Doses per 100 if Vaccines Allocated by Population 31/03/2021	Change in Vaccine Doses per 100 if Vaccines Allocated by Age 31/03/2021	Vaccine Doses per 100 Actual 30/06/2021	Vaccine Doses per 100 if Vaccines Allocated by Population 30/06/2021	Vaccine Doses per 100 if Vaccines Allocated by Age 30/06/2021	Change in Vaccine Doses per 100 if Vaccines Allocated by Population 30/06/2021	Change in Vaccine Doses per 100 if Vaccines Allocated by Age 30/06/2021	Vaccine Doses per 100 Actual 30/09/2021	Vaccine Doses per 100 if Vaccines Allocated by Population 30/09/2021	Vaccine Doses per 100 if Vaccines Allocated by Age 30/09/2021	Change in Vaccine Doses per 100 if Vaccines Allocated by Population 30/09/2021	Change in Vaccine Doses per 100 if Vaccines Allocated by Age 30/09/2021
Afghanistan	1	AFG	Afghanistan	Low income	South Asia			TRUE	TRUE	TRUE	TRUE	WHO	26	TRUE	TRUE	TRUE		39835428	38928341	0.0264907	251400	0.000950776	37874.6		0.10359		7272	2189	4474.99	5667.94	-2797.01	-1604.06	70199.5	49068.2	43198.8	54714.9	-27000.7	-15484.6	-0.384628	-0.22058	-0.550268	-0.315573	-0.000677805	-0.000388714	-0.107401	-0.0615934	-0.712897	-0.408839		1	50	0.8	0.1	30		0.02975	0.4009	0.217228	0.37115	0.187478	2.37021e+06	3.194e+07	1.73068e+07	2.95698e+07	1.49366e+07		0.14	7.92	1.91941	7.78	1.77941	2.23	39.44	14.7468	37.21	12.5168	5.95	79.92	43.2326	73.97	37.2826
Albania	2	ALB	Albania	Upper middle income	Eastern Europe			TRUE	TRUE	TRUE	TRUE	WHO	173	TRUE	TRUE	TRUE		2872934	2877800	0.147046	22700	0.0053989	15510.7		0.238558		2916	1174	2761.35	2687.02	-154.647	-228.982	12223.5	7302.22	11575.2	11263.6	-648.258	-959.861	-0.0530339	-0.0785261	-0.0887754	-0.131448	-0.000225643	-0.000334105	-0.0285576	-0.0422846	-0.0417943	-0.0618839		2	50	0.8	0.1	30		0.3044	0.4009	0.464885	0.0965	0.160485	1.74904e+06	2.30352e+06	2.67117e+06	554476	922124		4.83	7.92	13.2363	3.09	8.40625	33.69	39.44	56.1146	5.75	22.4246	60.61	79.92	92.7165	19.31	32.1065
Algeria	3	DZA	Algeria	Lower middle income	North Africa			TRUE	TRUE	TRUE	TRUE	WHO	5	FALSE	TRUE	FALSE		44616626	43851043	0.0674292	201100	0.00258398	115289		0.125723		5918	2751	NA	NA	NA	NA	47071.8	25190.4	NA	NA	NA	NA	NA	NA	NA	NA	NA	NA	NA	NA	NA	NA		1	50	0.8	0.1	30		0.11265	0.4009	0.36941	0.28825	0.25676	1.00521e+07	3.57736e+07	3.29636e+07	2.57215e+07	2.29115e+07		NA	NA	NA	NA	NA	NA	NA	NA	NA	NA	NA	NA	NA	NA	NA
American Samoa	4	ASM	American Samoa	Upper middle income	Pacific			FALSE	FALSE	FALSE	TRUE	WHO	0	FALSE	FALSE	FALSE		0	55197	0.0755089	400	0.00279529	0		#N/A		0	0	NA	NA	NA	NA	NA	NA	NA	NA	NA	NA	NA	NA	NA	NA	NA	NA	NA	NA	NA	NA		2	50	0.8	0.1	30		NA	NA	NA	NA	NA	NA	NA	NA	NA	NA		NA	NA	NA	NA	NA	NA	NA	NA	NA	NA	NA	NA	NA	NA	NA
Andorra	5	AND	Andorra	High income	Western Europe			TRUE	TRUE	TRUE	TRUE	WHO	31	TRUE	TRUE	TRUE		77354	77265	0.194285	600	0.00783372	605.969		0.867361		130	84	132.017	124.673	2.01731	-5.327	149.88	53.0345	152.206	143.738	2.3258	-6.14163	0.0155178	-0.040977	0.0438546	-0.115804	3.0067e-05	-7.93964e-05	0.00387634	-0.010236	0.00383815	-0.0101352		2	50	0.8	0.1	30		0.6595	0.4009	0.534875	-0.2586	-0.124625	102030	62022.4	82749.5	-40007.5	-19280.4		12.01	7.92	21.1275	-4.09	9.11754	88.33	39.44	67.4757	-48.89	-20.8543	131.9	79.92	106.766	-51.98	-25.1341
Angola	6	AGO	Angola	Lower middle income	Southern Africa			TRUE	TRUE	TRUE	TRUE	WHO	31	TRUE	TRUE	TRUE		33933611	3.28663e+07	0.0219146	184900	0.000851811	28905		0.0487703		1708	399	1097.7	1285.46	-610.296	-422.54	35021.3	26840.1	22507.6	26357.4	-12513.7	-8663.88	-0.357316	-0.247389	-0.466231	-0.322796	-0.000368769	-0.000255319	-0.0676781	-0.0468571	-0.432924	-0.299736		1	50	0.8	0.1	30		0.0462	0.4009	0.205444	0.3547	0.159244	3.13547e+06	2.7208e+07	1.39429e+07	2.40725e+07	1.08074e+07		0.39	7.92	1.63145	7.53	1.24145	4.39	39.44	13.4019	35.05	9.01194	9.24	79.92	40.881	70.68	31.641
Anguilla	7	AIA	Anguilla	High income	Caribbean			TRUE	TRUE	FALSE	TRUE	WHO	25	TRUE	TRUE	FALSE		15125	15002	0.133893	NA	0.00515205	77.9248		1		1	0	NA	NA	NA	NA	1	1	NA	NA	NA	NA	NA	NA	NA	NA	NA	NA	NA	NA	NA	NA		2	50	0.8	0.1	30		0.6183	0.4009	0.411728	-0.2174	-0.206572	18703.6	12127.2	12454.8	-6576.35	-6248.79		NA	NA	NA	NA	NA	NA	NA	NA	NA	NA	NA	NA	NA	NA	NA
Antigua and Barbuda	8	ATG	Antigua and Barbuda	High income	Caribbean			TRUE	TRUE	TRUE	TRUE	WHO	59	TRUE	TRUE	TRUE		98728	97928	0.0933339	600	0.00348755	344.319		1		102	5	103.452	102.92	1.45191	0.919778	102	97	103.452	102.92	1.45191	0.919778	0.0142344	0.00901744	0.0149682	0.00948225	1.47062e-05	9.31629e-06	0.00241985	0.00153296	0.00421677	0.0026713		2	50	0.8	0.1	30		0.4726	0.4009	0.436321	-0.0717	-0.0362794	93317.7	79160.1	86154.1	-14157.6	-7163.58		27.18	7.92	7.84153	-19.26	-19.3385	64.82	39.44	44.4126	-25.38	-20.4074	94.52	79.92	87.0226	-14.6	-7.49737
Argentina	9	ARG	Argentina	Upper middle income	South America			TRUE	TRUE	TRUE	TRUE	WHO	253	TRUE	TRUE	TRUE		45605823	45195777	0.113665	348800	0.00439099	200255		0.795942		115942	43018	117617	114010	1675.24	-1932.14	145666	91619.7	147771	143239	2104.73	-2427.49	0.014449	-0.0166647	0.0229724	-0.0264953	4.61504e-05	-5.32276e-05	0.00603419	-0.00695955	0.0105102	-0.012122		2	50	0.8	0.1	30		0.5703	0.4009	0.408243	-0.1694	-0.162057	5.2018e+07	3.65667e+07	3.72365e+07	-1.54513e+07	-1.47815e+07		8.53	7.92	10.5541	-0.61	2.02406	45.05	39.44	41.2634	-5.61	-3.78659	113.39	79.92	81.4028	-33.47	-31.9872
Armenia	10	ARM	Armenia	Upper middle income	Eastern Europe			TRUE	TRUE	TRUE	TRUE	WHO	21	TRUE	TRUE	TRUE		2968128	2963234	0.118028	28000	0.00479852	14242.6		0.457077		6328	2823	5017.57	4906.14	-1310.43	-1421.86	13844.5	7668.28	10977.5	10733.7	-2866.98	-3110.75	-0.207085	-0.224693	-0.373875	-0.405665	-0.000965922	-0.00104805	-0.102392	-0.111098	-0.201296	-0.218412		2	50	0.8	0.1	30		0.0688	0.4009	0.464932	0.3321	0.396132	408414	2.37985e+06	2.75996e+06	1.97143e+06	2.35154e+06		0.02	7.92	10.0538	7.9	10.0338	2.52	39.44	49.8051	36.92	47.2851	13.76	79.92	92.6846	66.16	78.9246
Aruba	11	ABW	Aruba	High income	Caribbean			TRUE	TRUE	FALSE	TRUE	WHO	145	TRUE	TRUE	FALSE		107195	106766	0.146048	NA	0.00503552	539.783		1		171	49	NA	NA	NA	NA	171	122	NA	NA	NA	NA	NA	NA	NA	NA	NA	NA	NA	NA	NA	NA		2	50	0.8	0.1	30		0.7293	0.4009	0.487929	-0.3284	-0.241371	156355	85949	104607	-70405.7	-51747.5		NA	NA	NA	NA	NA	NA	NA	NA	NA	NA	NA	NA	NA	NA	NA
Australia	12	AUS	Australia	High income	Pacific			TRUE	TRUE	TRUE	TRUE	WHO	216	TRUE	TRUE	TRUE		25788217	25499881	0.16213	170900	0.0063891	164764		1		1722	909	1725.25	1704.22	3.24589	-17.7814	1722	813	1725.25	1704.22	3.24589	-17.7814	0.00188495	-0.010326	0.00399248	-0.0218713	1.25867e-07	-6.89517e-07	1.89929e-05	-0.000104046	1.97003e-05	-0.000107921		2	50	0.8	0.1	30		0.5499	0.4009	0.482304	-0.149	-0.0675959	2.83619e+07	2.0677e+07	2.48755e+07	-7.68489e+06	-3.48636e+06		2.89	7.92	15.6092	5.03	12.7192	30.02	39.44	55.1788	9.42	25.1588	108.72	79.92	96.2147	-28.8	-12.5053
Austria	13	AUT	Austria	High income	Western Europe			TRUE	TRUE	TRUE	TRUE	WHO	273	TRUE	TRUE	TRUE		9043072	9006400	0.19204	82500	0.00804986	72795.5		0.911321		11155	6306	11904.8	11029.7	749.833	-125.275	12240.5	5320.85	13063.3	12103	822.798	-137.465	0.0672194	-0.0112304	0.154637	-0.0258352	9.09866e-05	-1.52012e-05	0.00997331	-0.00166624	0.0113029	-0.00188837		2	50	0.8	0.1	30		0.6061	0.4009	0.536291	-0.2052	-0.0698094	1.0962e+07	7.25074e+06	9.69943e+06	-3.71128e+06	-1.26258e+06		19.06	7.92	19.9505	-11.14	0.890504	86.71	39.44	66.934	-47.27	-19.776	120.95	79.92	107.028	-41.03	-13.9224
Azerbaijan	14	AZE	Azerbaijan	Upper middle income	Eastern Europe			TRUE	TRUE	TRUE	TRUE	WHO	183	TRUE	TRUE	TRUE		10223344	10139175	0.0674154	75100	0.00271064	27711.8		0.203183		7049	2575	6894.07	7062.53	-154.928	13.5261	34692.9	22019.6	33930.4	34759.5	-762.504	66.5713	-0.0219787	0.00191887	-0.0346284	0.00302327	-7.45846e-05	6.5117e-06	-0.0101532	0.000886435	-0.0275155	0.00240227		2	50	0.8	0.1	30		0.42175	0.4009	0.422308	-0.02085	0.000557514	8.62339e+06	8.19708e+06	8.63479e+06	-426313	11399.3		4.99	7.92	5.01379	2.93	0.0237944	34.35	39.44	39.6131	5.09	5.26315	83.68	79.92	84.1508	-3.76	0.470817
Bahamas	15	BHS	Bahamas	High income	Caribbean			TRUE	TRUE	TRUE	TRUE	WHO	29	TRUE	TRUE	TRUE		396914	393248	0.077488	2700	0.00291497	1156.99		0.77462		643	170	560.927	561.01	-82.0731	-81.9898	830.084	610.622	724.131	724.239	-105.953	-105.845	-0.127641	-0.127511	-0.173516	-0.17334	-0.000266941	-0.00026667	-0.0392417	-0.0392019	-0.0915759	-0.091483		2	50	0.8	0.1	30		0.26175	0.4009	0.416178	0.13915	0.154428	207784	318246	330374	110461	122589		1.76	7.92	6.33109	6.16	4.57109	22.94	39.44	40.5159	16.5	17.5759	46.47	79.92	82.9971	33.45	36.5271
Bahrain	16	BHR	Bahrain	High income	Middle East			TRUE	TRUE	TRUE	TRUE	WHO	221	TRUE	TRUE	TRUE		1748295	1701583	0.0265153	4300	0.00124776	2181.45		0.907821		1393	352	1889.98	2311.02	496.976	918.017	1534.44	1146.7	2081.88	2545.68	547.439	1011.23	0.356767	0.659022	0.477403	0.881861	0.000313127	0.00057841	0.127311	0.23517	0.250952	0.46356		2	50	0.8	0.1	30		0.74205	0.4009	0.44484	-0.34115	-0.29721	2.59464e+06	1.40178e+06	1.55542e+06	-1.19286e+06	-1.03922e+06		43.83	7.92	1.83162	-35.91	-41.9984	121.39	39.44	22.4826	-81.95	-98.9074	148.15	79.92	88.3908	-68.23	-59.7592
Bangladesh	17	BGD	Bangladesh	Lower middle income	South Asia			TRUE	TRUE	TRUE	TRUE	WHO	154	TRUE	TRUE	TRUE		166303494	164689383	0.0522701	849600	0.00218039	362606		0.0476909		27868	7559	18783.2	20466.5	-9084.79	-7401.54	584346	425846	393853	429148	-190493	-155198	-0.325994	-0.265593	-0.447328	-0.364446	-0.00114546	-0.000933222	-0.224215	-0.182672	-0.525345	-0.428007		1	50	0.8	0.1	30		0.149	0.4009	0.354561	0.2519	0.205561	4.95584e+07	1.33342e+08	1.1793e+08	8.37837e+07	6.83712e+07		3.23	7.92	4.7714	4.69	1.5414	6.08	39.44	28.0428	33.36	21.9628	29	79.92	70.6326	50.92	41.6326
Barbados	18	BRB	Barbados	High income	Caribbean			TRUE	TRUE	TRUE	TRUE	WHO	209	TRUE	TRUE	TRUE		287708	287371	0.167018	3100	0.00672905	1936		1		152	7	155.878	147.243	3.87773	-4.75678	152	145	155.878	147.243	3.87773	-4.75678	0.0255114	-0.0312946	0.026743	-0.0328054	1.3478e-05	-1.65334e-05	0.00125088	-0.00153444	0.00200296	-0.00245701		2	50	0.8	0.1	30		0.4237	0.4009	0.500136	-0.0228	0.0764356	243804	230684	287786	-13119.5	43982.3		22.15	7.92	15.8237	-14.23	-6.32633	57.89	39.44	60.1786	-18.45	2.28859	84.08	79.92	99.8163	-4.16	15.7363
Belarus	19	BLR	Belarus	Upper middle income	Eastern Europe			TRUE	TRUE	TRUE	TRUE	WHO	21	TRUE	TRUE	TRUE		9442867	9449321	0.155802	121800	0.00614435	58020.3		0.0945986		4614	1414	3891	3671.19	-723.003	-942.806	48774.5	33827.1	41131.6	38808.1	-7642.85	-9966.38	-0.156698	-0.204336	-0.225938	-0.294627	-0.000809378	-0.00105544	-0.0627492	-0.0818258	-0.131727	-0.171774		2	50	0.8	0.1	30		0.1921	0.4009	0.521819	0.2088	0.329719	3.62795e+06	7.57129e+06	9.85494e+06	3.94334e+06	6.22699e+06		0.71	7.92	13.3939	7.21	12.6839	11.37	39.44	59.8293	28.07	48.4593	38.42	79.92	104.076	41.5	65.6556
Belgium	20	BEL	Belgium	High income	Western Europe			TRUE	TRUE	TRUE	TRUE	WHO	273	TRUE	TRUE	TRUE		11632334	11589616	0.192542	114100	0.00800169	93078.3		1		26134	19732	27215.8	25919.9	1081.77	-214.092	26134	6402	27215.8	25919.9	1081.77	-214.092	0.0413931	-0.00819209	0.168973	-0.0334414	9.29966e-05	-1.84049e-05	0.00948087	-0.00187636	0.0116221	-0.00230013		2	50	0.8	0.1	30		0.7165	0.4009	0.515261	-0.3156	-0.201239	1.66691e+07	9.32681e+06	1.19874e+07	-7.34233e+06	-4.68175e+06		17.16	7.92	19.1239	-9.24	1.96386	95.03	39.44	63.8804	-55.59	-31.1496	143.18	79.92	102.837	-63.26	-40.3432
Belize	21	BLZ	Belize	Upper middle income	Central America			TRUE	TRUE	TRUE	TRUE	WHO	98	TRUE	TRUE	TRUE		404915	397621	0.0500804	2000	0.00206664	836.815		0.574951		491	241	484.408	493.172	-6.59203	2.17213	853.986	434.82	842.521	857.764	-11.4654	3.77794	-0.0134257	0.00442389	-0.0263681	0.00868851	-2.83155e-05	9.3302e-06	-0.00573269	0.00188897	-0.0137012	0.00451466		2	50	0.8	0.1	30		0.4104	0.4009	0.322945	-0.0095	-0.0874549	332354	324661	261531	-7693.38	-70823.6		5.45	7.92	4.27797	2.47	-1.17203	26.18	39.44	25.6875	13.26	-0.492489	79.34	79.92	64.3188	0.58	-15.0212
Benin	22	BEN	Benin	Lower middle income	West Africa			TRUE	TRUE	TRUE	TRUE	WHO	12	TRUE	TRUE	TRUE		12451031	12123198	0.0327844	93100	0.00120812	15042.4		1		161	44	117.571	123.41	-43.4294	-37.5905	161	117	117.571	123.41	-43.4294	-37.5905	-0.269748	-0.233481	-0.371192	-0.321286	-3.48802e-06	-3.01907e-06	-0.000466482	-0.000403764	-0.00288714	-0.00249897		1	50	0.8	0.1	30		0.007	0.4009	0.23456	0.3939	0.22756	174314	9.98324e+06	5.84102e+06	9.80892e+06	5.6667e+06		0	7.92	2.56603	7.92	2.56603	0.37	39.44	17.1834	39.07	16.8134	1.4	79.92	46.6951	78.52	45.2951
Bermuda	23	BMU	Bermuda	High income	Caribbean			TRUE	TRUE	FALSE	TRUE	WHO	40	TRUE	TRUE	FALSE		62092	62273	0.133893	600	0.00515205	319.901		1		101	10	NA	NA	NA	NA	101	91	NA	NA	NA	NA	NA	NA	NA	NA	NA	NA	NA	NA	NA	NA		2	50	0.8	0.1	30		0.7023	0.4009	0.411728	-0.3014	-0.290572	87214.4	49785.4	51130.1	-37429.1	-36084.3		NA	NA	NA	NA	NA	NA	NA	NA	NA	NA	NA	NA	NA	NA	NA
Bhutan	24	BTN	Bhutan	Lower middle income	South Asia			TRUE	TRUE	TRUE	TRUE	WHO	88	TRUE	TRUE	TRUE		779900	771612	0.0620454	4300	0.00248153	1935.35		0.353098		3	0	3.06231	3.50338	0.0623084	0.503376	8.49623	8.49623	8.67269	9.92183	0.176462	1.4256	0.0207695	0.167792	0.0207695	0.167792	2.26262e-07	1.82793e-06	4.10377e-05	0.000331535	9.11784e-05	0.000736612		1	50	0.8	0.1	30		0.6931	0.4009	0.356549	-0.2922	-0.336551	1.0811e+06	625324	556145	-455774	-524953		50.62	7.92	5.68097	-42.7	-44.939	62.16	39.44	27.2308	-22.72	-34.9292	138.62	79.92	70.9813	-58.7	-67.6387
Bolivia (Plurinational State of)	25	BOL	Bolivia (Plurinational State of)	Lower middle income	South America			TRUE	TRUE	TRUE	TRUE	WHO	148	TRUE	TRUE	TRUE		11832936	11673029	0.0748723	75900	0.00297731	35230.3		0.391493		18924	9135	17267.3	17878.4	-1656.66	-1045.55	48338	25004.2	44106.3	45667.3	-4231.65	-2670.68	-0.0875429	-0.0552502	-0.169237	-0.106809	-0.000357616	-0.000225699	-0.0557529	-0.0351868	-0.120114	-0.0758063		1	50	0.8	0.1	30		0.28105	0.4009	0.33078	0.11985	0.0497301	6.65129e+06	9.48765e+06	7.8282e+06	2.83635e+06	1.17691e+06		2.57	7.92	6.97297	5.35	4.40297	21.54	39.44	29.3213	17.9	7.7813	56.21	79.92	65.9063	23.71	9.69631
Bonaire, Sint Eustatius and Saba	26	BES	Bonaire	High income	Caribbean			TRUE	FALSE	FALSE	TRUE	WHO	2	FALSE	TRUE	FALSE		26445	26221	0.133893	NA	0.00515205	136.246		1		19	3	NA	NA	NA	NA	19	16	NA	NA	NA	NA	NA	NA	NA	NA	NA	NA	NA	NA	NA	NA		2	50	0.8	0.1	30		NA	NA	NA	NA	NA	NA	NA	NA	NA	NA		NA	NA	NA	NA	NA	NA	NA	NA	NA	NA	NA	NA	NA	NA	NA
Bosnia and Herzegovina	27	BIH	Bosnia and Herzegovina	Upper middle income	Eastern Europe			TRUE	TRUE	TRUE	TRUE	WHO	16	TRUE	TRUE	TRUE		3263459	3280815	0.179158	37400	0.00648778	21172.6		0.683005		11528	4050	9809.61	9120.1	-1718.39	-2407.9	16878.4	10948.7	14362.4	13352.9	-2515.93	-3525.46	-0.149062	-0.208874	-0.229793	-0.321998	-0.000770938	-0.00108028	-0.0672707	-0.0942636	-0.118829	-0.16651		2	50	0.8	0.1	30		0.1903	0.4009	0.536478	0.2106	0.346178	1.24207e+06	2.61664e+06	3.50154e+06	1.37457e+06	2.25947e+06		0	7.92	15.1745	7.92	15.1745	14.02	39.44	65.7396	25.42	51.7196	38.06	79.92	107.075	41.86	69.0148
Botswana	28	BWA	Botswana	Upper middle income	Southern Africa			TRUE	TRUE	TRUE	TRUE	WHO	41	TRUE	TRUE	TRUE		2397240	2351625	0.0451203	21200	0.00156786	3758.53		0.323139		2406	40	1700.59	1961.67	-705.413	-444.331	7445.7	7321.92	5262.71	6070.66	-2183	-1375.05	-0.293189	-0.184676	-0.298146	-0.187799	-0.00091063	-0.000573595	-0.102972	-0.0648606	-0.580812	-0.365847		2	50	0.8	0.1	30		0.1313	0.4009	0.308541	0.2696	0.177241	629515	1.92211e+06	1.47929e+06	1.29259e+06	849779		0	7.92	3.37815	7.92	3.37815	10.44	39.44	21.8187	29	11.3787	26.26	79.92	61.4417	53.66	35.1817
Brazil	29	BRA	Brazil	Upper middle income	South America			TRUE	TRUE	TRUE	TRUE	WHO	215	TRUE	TRUE	TRUE		213993441	212559409	0.0959227	1411000	0.00365347	781819		0.870332		607462	192681	622596	617833	15134	10371	697966	476578	715354	709882	17388.7	11916.2	0.0249135	0.0170728	0.0364867	0.0250037	8.12583e-05	5.56849e-05	0.0123237	0.00844521	0.0222414	0.0152416		2	50	0.8	0.1	30		0.55475	0.4009	0.434206	-0.15385	-0.120544	2.37426e+08	1.7158e+08	1.85835e+08	-6.58458e+07	-5.1591e+07		8.95	7.92	8.2288	-1.03	-0.721196	46.18	39.44	41.6841	-6.74	-4.49592	110.95	79.92	86.5713	-31.03	-24.3787
British Virgin Islands	30	VGB	British Virgin Islands	High income	Caribbean			TRUE	TRUE	FALSE	TRUE	WHO	16	TRUE	TRUE	FALSE		30423	30237	0.133893	NA	0.00515205	156.741		1		37	1	NA	NA	NA	NA	37	36	NA	NA	NA	NA	NA	NA	NA	NA	NA	NA	NA	NA	NA	NA		2	50	0.8	0.1	30		0.5412	0.4009	0.411728	-0.1403	-0.129472	32929.9	24393.2	25052	-8536.69	-7877.82		NA	NA	NA	NA	NA	NA	NA	NA	NA	NA	NA	NA	NA	NA	NA
Brunei Darussalam	31	BRN	Brunei Darussalam	High income	South-East Asia			TRUE	TRUE	TRUE	TRUE	WHO	107	TRUE	TRUE	TRUE		441532	437483	0.055705	1900	0.00212375	937.702		0.688165		53	3	52.0145	51.9122	-0.985511	-1.0878	77.0164	72.6569	75.5843	75.4356	-1.43208	-1.58073	-0.0185945	-0.0205246	-0.0197102	-0.0217561	-3.24344e-06	-3.58011e-06	-0.000753729	-0.000831964	-0.00152723	-0.00168575		2	50	0.8	0.1	30		0.55895	0.4009	0.420608	-0.15805	-0.138342	493589	354020	371424	-139568	-122165		0	7.92	3.90228	7.92	3.90228	19.13	39.44	34.5076	20.31	15.3776	111.79	79.92	83.8298	-31.87	-27.9602
Bulgaria	32	BGR	Bulgaria	Upper middle income	Eastern Europe			TRUE	TRUE	TRUE	TRUE	WHO	255	TRUE	TRUE	TRUE		6896655	6948445	0.214679	124200	0.00780874	53854.2		0.54875		23918	7515	22521.1	20316.8	-1396.91	-3601.21	43586.3	29891.6	41040.7	37023.8	-2545.62	-6562.57	-0.0584041	-0.150565	-0.0851619	-0.219546	-0.00036911	-0.000951559	-0.0204962	-0.0528387	-0.0472688	-0.121858		2	50	0.8	0.1	30		0.18465	0.4009	0.557636	0.21625	0.372986	2.54693e+06	5.52974e+06	7.69164e+06	2.9828e+06	5.14471e+06		6.85	7.92	20.1291	1.07	13.2791	25.54	39.44	67.829	13.9	42.289	36.82	79.92	111.296	43.1	74.4755
Burkina Faso	33	BFA	Burkina Faso	Low income	West Africa			TRUE	TRUE	TRUE	TRUE	WHO	10	TRUE	TRUE	TRUE		21497097	20903278	0.0241103	201800	0.000878576	18886.8		0.0147486		214	82	175.879	183.936	-38.1214	-30.0643	14509.8	8949.98	11925.1	12471.4	-2584.74	-2038.44	-0.178137	-0.140487	-0.288799	-0.22776	-0.000120237	-9.48242e-05	-0.0128084	-0.0101013	-0.136854	-0.107929		1	50	0.8	0.1	30		0.0059	0.4009	0.214095	0.395	0.208195	253666	1.72364e+07	9.20484e+06	1.69827e+07	8.95117e+06		0	7.92	1.72522	7.92	1.72522	0.12	39.44	14.1877	39.32	14.0677	1.18	79.92	42.6076	78.74	41.4276
Burundi	34	BDI	Burundi	Low income	East Africa			TRUE	TRUE	TRUE	TRUE	WHO	0	FALSE	TRUE	FALSE		12255429	11890781	0.0238014	83500	0.000874994	10723.4		0.00225672		14	2	NA	NA	NA	NA	6203.69	5317.45	NA	NA	NA	NA	NA	NA	NA	NA	NA	NA	NA	NA	NA	NA		1	50	0.8	0.1	30		0	0.4009	0.20978	0.4009	0.20978	0	9.8264e+06	5.14188e+06	9.8264e+06	5.14188e+06		NA	NA	NA	NA	NA	NA	NA	NA	NA	NA	NA	NA	NA	NA	NA
Cabo Verde	35	CPV	Cabo Verde	Lower middle income	West Africa			TRUE	TRUE	TRUE	TRUE	WHO	29	TRUE	TRUE	TRUE		561901	555988	0.0478643	3500	0.00213109	1197.46		0.268889		349	112	308.772	327.832	-40.2285	-21.1677	1297.93	881.404	1148.32	1219.21	-149.61	-78.7228	-0.115268	-0.0606525	-0.16974	-0.0893153	-0.000266257	-0.000140101	-0.0427457	-0.0224922	-0.124939	-0.0657415		1	50	0.8	0.1	30		0.37395	0.4009	0.351665	0.02695	-0.0222851	420246	450532	395202	30286.5	-25044.1		0.39	7.92	3.98436	7.53	3.59436	14.67	39.44	26.5491	24.77	11.8791	74.79	79.92	70.0167	5.13	-4.77325
Cambodia	36	KHM	Cambodia	Lower middle income	South-East Asia			TRUE	TRUE	TRUE	TRUE	WHO	225	TRUE	TRUE	TRUE		16946446	1.6719e+07	0.0485288	110900	0.00169085	28653.9		0.353098		2781	0	2858.66	3427.39	77.6592	646.394	7876	7876	8095.94	9706.64	219.937	1830.64	0.0279249	0.232432	0.0279249	0.232432	1.29783e-05	0.000108025	0.0019832	0.0165071	0.00767564	0.0638879		1	50	0.8	0.1	30		0.7179	0.4009	0.323679	-0.317	-0.394221	2.43317e+07	1.35877e+07	1.09704e+07	-1.0744e+07	-1.33613e+07		3.81	7.92	3.47929	4.11	-0.330709	42.79	39.44	25.994	-3.35	-16.796	143.23	79.92	64.4873	-63.31	-78.7427
Cameroon	37	CMR	Cameroon	Lower middle income	Central Africa			TRUE	TRUE	TRUE	TRUE	WHO	30	TRUE	TRUE	TRUE		27224262	26545864	0.0271617	207300	0.000983161	26765.8		0.0410829		1686	448	1229.85	1409.2	-456.149	-276.802	41038.9	30134.2	29935.8	34301.3	-11103.1	-6737.64	-0.270551	-0.164177	-0.368457	-0.223588	-0.00040784	-0.000247486	-0.0535607	-0.0325019	-0.414825	-0.251725		1	50	0.8	0.1	30		0.0086	0.4009	0.230919	0.3923	0.222319	468257	2.18284e+07	1.25732e+07	2.13602e+07	1.21049e+07		0	7.92	1.97652	7.92	1.97652	0.41	39.44	15.0961	39.03	14.6861	1.72	79.92	45.9491	78.2	44.2291
Canada	38	CAN	Canada	High income	North America			TRUE	TRUE	TRUE	TRUE	WHO	273	TRUE	TRUE	TRUE		38067913	37742157	0.181044	288200	0.00697021	265341		1		28952	15378	30369.7	28811.6	1417.67	-140.424	28952	13574	30369.7	28811.6	1417.67	-140.424	0.0489664	-0.00485025	0.10444	-0.0103451	3.72407e-05	-3.68879e-06	0.00491906	-0.000487246	0.00534283	-0.000529222		2	50	0.8	0.1	30		0.74055	0.4009	0.514373	-0.33965	-0.226177	5.63824e+07	3.05229e+07	3.91622e+07	-2.58595e+07	-1.72202e+07		15.09	7.92	16.9477	-7.17	1.85773	98.72	39.44	62.6045	-59.28	-36.1155	147.85	79.92	102.642	-67.93	-45.2083
Cayman Islands	39	CYM	Cayman Islands	High income	Caribbean			TRUE	TRUE	TRUE	TRUE	WHO	86	TRUE	TRUE	TRUE		66498	65720	0.133893	NA	0.00515205	342.601		1		2	2	0.5672	2	-1.4328	0	2	0	0.5672	2	-1.4328	0	-0.7164	0	0	0	-2.15465e-05	0	NA	NA	-0.00418212	0		2	50	0.8	0.1	30		0.799992	0.4009	0.411728	-0.399092	-0.388264	106396	53318.1	54758.2	-53077.6	-51637.5		74.53	7.92	9.7164	-66.61	-64.8136	140.64	39.44	43.1678	-101.2	-97.4722	160.39	79.92	82.097	-80.47	-78.293
Central African Republic	40	CAF	Central African Republic	Low income	Central Africa			TRUE	TRUE	TRUE	TRUE	WHO	14	TRUE	TRUE	TRUE		4919987	4829764	0.0279813	67800	0.00101226	4980.31		0.0857724		100	63	88.912	96.3023	-11.088	-3.69768	1165.88	431.374	1036.6	1122.77	-129.272	-43.1104	-0.11088	-0.0369768	-0.299676	-0.0999373	-2.6275e-05	-8.7623e-06	-0.00190667	-0.000635846	-0.0259567	-0.00865617		1	50	0.8	0.1	30		0.02105	0.4009	0.205975	0.37985	0.184925	207131	3.94485e+06	2.02679e+06	3.73771e+06	1.81966e+06		0	7.92	2.07504	7.92	2.07504	1.6	39.44	15.2772	37.84	13.6772	4.21	79.92	41.003	75.71	36.793
Chad	41	TCD	Chad	Low income	Central Africa			TRUE	TRUE	TRUE	TRUE	WHO	20	TRUE	TRUE	TRUE		16914985	16425859	0.024986	156600	0.000902881	15272.2		0.00624111		174	104	166.697	172.584	-7.30292	-1.4164	27879.6	11215.9	26709.5	27652.7	-1170.13	-226.947	-0.0419708	-0.00814025	-0.104327	-0.0202343	-6.91772e-05	-1.34169e-05	-0.0074721	-0.00144922	-0.0766183	-0.0148602		1	50	0.8	0.1	30		0.00455	0.4009	0.194283	0.39635	0.189733	153926	1.35624e+07	6.57259e+06	1.34085e+07	6.41866e+06		0	7.92	1.814	7.92	1.814	0.06	39.44	13.0401	39.38	12.9801	0.91	79.92	38.6549	79.01	37.7449
Chile	42	CHL	Chile	High income	South America			TRUE	TRUE	TRUE	TRUE	WHO	273	TRUE	TRUE	TRUE		19212362	19116209	0.122427	113100	0.00474519	91166.2		1		37743	16499	45990.2	43595.8	8247.22	5852.85	37743	21244	45990.2	43595.8	8247.22	5852.85	0.21851	0.155071	0.388214	0.275506	0.000429266	0.00030464	0.0729197	0.0517493	0.0904636	0.0641997		2	50	0.8	0.1	30		0.799992	0.4009	0.45791	-0.399092	-0.342082	3.07395e+07	1.54045e+07	1.75951e+07	-1.5335e+07	-1.31444e+07		54.66	7.92	10.954	-46.74	-43.706	120.17	39.44	48.3338	-80.73	-71.8362	168.74	79.92	91.3114	-88.82	-77.4286
China	43	CHN	China	Upper middle income	East Asia			TRUE	TRUE	TRUE	TRUE	WHO	203	TRUE	TRUE	TRUE		1444216102	1439323774	0.119683	10653400	0.00406281	5.86758e+06		0.562209		5696	4788	5814.55	5736.69	118.555	40.6934	10131.5	1615.06	10342.3	10203.8	210.873	72.3812	0.0208137	0.0071442	0.130567	0.0448165	1.46012e-07	5.0118e-08	1.97939e-05	6.79419e-06	3.59386e-05	1.23358e-05		2	50	0.8	0.1	30		0.7659	0.4009	0.497742	-0.365	-0.268158	2.21225e+09	1.15797e+09	1.43769e+09	-1.05428e+09	-7.74556e+08		8.3	7.92	8.99732	-0.38	0.697321	86.18	39.44	53.5252	-46.74	-32.6548	153.12	79.92	99.249	-73.2	-53.871
Colombia	44	COL	Colombia	Upper middle income	South America			TRUE	TRUE	TRUE	TRUE	WHO	184	TRUE	TRUE	TRUE		51265841	50882884	0.0906056	246700	0.00345273	177007		0.761567		127225	42620	119033	119277	-8191.58	-7948.39	167057	111093	156301	156620	-10756.2	-10436.9	-0.0643866	-0.0624751	-0.0968215	-0.0939471	-0.000209813	-0.000203584	-0.0436004	-0.042306	-0.0607672	-0.0589632		2	50	0.8	0.1	30		0.40085	0.4009	0.406074	5e-05	0.00522393	4.10998e+07	4.1105e+07	4.16354e+07	5126.58	535619		4.38	7.92	7.77186	3.54	3.39186	35.66	39.44	39.2489	3.78	3.58892	78.81	79.92	80.948	1.11	2.13795
Comoros	45	COM	Comoros	Lower middle income	East Africa			TRUE	TRUE	TRUE	TRUE	WHO	17	TRUE	TRUE	TRUE		888456	869595	0.0310547	5000	0.00115742	1028.32		0.117334		147	9	145.43	146.637	-1.56996	-0.362551	1252.84	1176.13	1239.46	1249.75	-13.3803	-3.08991	-0.01068	-0.00246633	-0.0113765	-0.00262718	-1.50601e-05	-3.47784e-06	-0.00267606	-0.000617981	-0.0130118	-0.00300481		1	50	0.8	0.1	30		0.19845	0.4009	0.256915	0.20245	0.0584652	352628	712364	456516	359736	103888		0	7.92	2.23608	7.92	2.23608	9.5	39.44	18.0622	29.94	8.5622	39.69	79.92	51.138	40.23	11.448
Congo (Republic of the)	46	COG	Congo	Lower middle income	Central Africa			TRUE	TRUE	TRUE	TRUE	WHO	19	TRUE	TRUE	TRUE		5657017	5518092	#N/A	35700	0.0010367	5864.65		0.0283019		278	100	199.796	213.929	-78.204	-64.0706	9822.65	6289.32	7059.44	7558.82	-2763.2	-2263.82	-0.281309	-0.23047	-0.439348	-0.359947	-0.000488456	-0.00040018	-0.0774006	-0.0634124	-0.471162	-0.386011		1	50	0.8	0.1	30		0.03065	0.4009	0.251499	0.37025	0.220849	346775	4.5358e+06	2.84547e+06	4.18902e+06	2.4987e+06		0	7.92	1.97888	7.92	1.97888	2.05	39.44	17.3082	37.39	15.2582	6.13	79.92	50.0853	73.79	43.9553
Cook Islands	47	COK	Cook Islands	High income	Pacific			TRUE	TRUE	FALSE	TRUE	WHO	8	TRUE	TRUE	FALSE		17572	17564	0.0755089	200	0.00279529	49.1188		1		0	0	NA	NA	NA	NA	0	0	NA	NA	NA	NA	NA	NA	NA	NA	NA	NA	NA	NA	NA	NA		2	50	0.8	0.1	30		0.63865	0.4009	0.429429	-0.23775	-0.209221	22444.7	14089.2	15091.8	-8355.49	-7352.88		NA	NA	NA	NA	NA	NA	NA	NA	NA	NA	NA	NA	NA	NA	NA
Costa Rica	48	CRI	Costa Rica	Upper middle income	Central America			TRUE	TRUE	TRUE	TRUE	WHO	42	TRUE	TRUE	TRUE		5139053	5094114	0.102531	24400	0.00397441	20424.7		1		7029	2156	7115.54	7005.07	86.5435	-23.9337	7029	4873	7115.54	7005.07	86.5435	-23.9337	0.0123123	-0.00340499	0.0177598	-0.00491149	1.68404e-05	-4.65721e-06	0.00354686	-0.000980888	0.00423719	-0.0011718		2	50	0.8	0.1	30		0.5445	0.4009	0.43559	-0.1436	-0.10891	5.59643e+06	4.12049e+06	4.47704e+06	-1.47594e+06	-1.11939e+06		7.48	7.92	9.12837	0.44	1.64837	47.49	39.44	43.7547	-8.05	-3.73533	108.9	79.92	86.8352	-28.98	-22.0648
Côte d’Ivoire	49	CIV	Côte d’Ivoire	Lower middle income	West Africa			TRUE	TRUE	TRUE	TRUE	WHO	182	TRUE	TRUE	TRUE		27053629	26378275	0.0288258	182400	0.00101049	27337.5		0.0500286		695	137	446.652	479.531	-248.348	-215.469	13892.1	11153.6	8927.93	9585.15	-4964.12	-4306.91	-0.357335	-0.310027	-0.445068	-0.386144	-0.000183492	-0.000159199	-0.0272156	-0.0236124	-0.181586	-0.157546		1	50	0.8	0.1	30		0.0407	0.4009	0.22967	0.3602	0.18897	2.20217e+06	2.16916e+07	1.24268e+07	1.94894e+07	1.02246e+07		0.15	7.92	2.00813	7.77	1.85813	2.8	39.44	16.0531	36.64	13.2531	7.9	79.92	45.713	72.02	37.813
Croatia	50	HRV	Croatia	High income	Eastern Europe			TRUE	TRUE	TRUE	TRUE	WHO	196	TRUE	TRUE	TRUE		4081657	4105268	0.212523	52300	0.00839846	34279.6		0.703718		9198	3860	9635.86	8629.35	437.858	-568.653	13070.6	7585.42	13692.8	12262.5	622.206	-808.069	0.0476036	-0.0618236	0.0820266	-0.106529	0.00015244	-0.000197976	0.0118969	-0.0154507	0.0181509	-0.0235729		2	50	0.8	0.1	30		0.421	0.4009	0.544939	-0.0201	0.123939	3.43676e+06	3.27267e+06	4.44851e+06	-164083	1.01175e+06		11.67	7.92	20.1657	-3.75	8.49566	63.05	39.44	68.7622	-23.61	5.71215	84.2	79.92	108.778	-4.28	24.5778
Cuba	51	CUB	Cuba	Upper middle income	Caribbean			TRUE	TRUE	TRUE	TRUE	WHO	119	TRUE	TRUE	TRUE		11317498	11326616	0.158934	106000	0.00624954	70729.2		0.462087		8230	145	8387.31	7638.89	157.308	-591.114	17810.5	17496.7	18150.9	16531.3	340.429	-1279.23	0.019114	-0.0718243	0.0194568	-0.0731124	3.00799e-05	-0.000113031	0.0032116	-0.0120682	0.00481313	-0.0180862		2	50	0.8	0.1	30		0.799992	0.4009	0.517112	-0.399092	-0.28288	1.81078e+07	9.07437e+06	1.17048e+07	-9.03345e+06	-6.40298e+06		0	7.92	14.9955	7.92	14.9955	54.19	39.44	62.8557	-14.75	8.66572	188.14	79.92	103.177	-108.22	-84.9631
Curaçao	52	CUW	Curaçao	High income	Caribbean			TRUE	TRUE	FALSE	TRUE	WHO	151	TRUE	TRUE	FALSE		164796	164100	0.176679	NA	0.00661356	1089.89		1		174	14	NA	NA	NA	NA	174	160	NA	NA	NA	NA	NA	NA	NA	NA	NA	NA	NA	NA	NA	NA		2	50	0.8	0.1	30		0.56825	0.4009	0.49778	-0.16735	-0.0704697	187291	132133	164064	-55157.2	-23226.3		NA	NA	NA	NA	NA	NA	NA	NA	NA	NA	NA	NA	NA	NA	NA
Cyprus	53	CYP	Cyprus	High income	Eastern Europe			TRUE	TRUE	TRUE	TRUE	WHO	108	TRUE	TRUE	TRUE		888005	1207361	0.144087	8700	0.00550902	4892.04		0.845209		584	122	650.038	607.192	66.0381	23.1918	690.953	546.61	769.085	718.392	78.1323	27.4392	0.113079	0.0397121	0.14294	0.0501988	8.79863e-05	3.08998e-05	0.00898072	0.00315393	0.0159713	0.00560895		2	50	0.8	0.1	30		0.6479	0.4009	0.480707	-0.247	-0.167193	1.15068e+06	712002	853740	-438674	-296937		14.45	7.92	13.3894	-6.53	-1.06057	90.32	39.44	52.0555	-50.88	-38.2645	129.58	79.92	95.874	-49.66	-33.706
Czechia	54	CZE	Czechia	High income	Eastern Europe			TRUE	TRUE	TRUE	TRUE	WHO	273	TRUE	TRUE	TRUE		10724553	10708982	0.20143	113800	0.00716766	76869.9		0.876938		30833	11887	32831	30293.2	1998.01	-539.775	35159.9	21604.7	37438.2	34544.3	2278.39	-615.522	0.0648009	-0.0175064	0.105458	-0.0284902	0.000212446	-5.73937e-05	0.020021	-0.00540881	0.0296396	-0.00800732		2	50	0.8	0.1	30		0.5519	0.4009	0.54605	-0.151	-0.00584977	1.18378e+07	8.59895e+06	1.17123e+07	-3.23882e+06	-125472		16.2	7.92	18.5576	-8.28	2.35763	77.4	39.44	63.0676	-37.96	-14.3324	110.26	79.92	108.986	-30.34	-1.27401
Democratic Republic of the Congo	56	COD	Democratic Republic of the Congo	Low income	Central Africa			TRUE	TRUE	TRUE	TRUE	WHO	23	TRUE	TRUE	TRUE		92377986	89561404	0.0301867	564100	0.00109312	100980		0.00746142		1098	584	875.724	957.975	-222.276	-140.025	147157	68887.7	117367	128390	-29790.1	-18766.6	-0.202437	-0.127528	-0.432444	-0.272423	-0.00032248	-0.00020315	-0.0528099	-0.0332682	-0.295009	-0.185844		1	50	0.8	0.1	30		0.00075	0.4009	0.214534	0.40015	0.213784	138567	7.40687e+07	3.96364e+07	7.39301e+07	3.94979e+07		0	7.92	2.32719	7.92	2.32719	0.06	39.44	15.6744	39.38	15.6144	0.15	79.92	42.7072	79.77	42.5572
Denmark	57	DNK	Denmark	High income	Western Europe			TRUE	TRUE	TRUE	TRUE	WHO	258	TRUE	TRUE	TRUE		5813302	5792203	0.20164	55400	0.00761387	44261.7		1		2751	1319	2852.81	2766.04	101.808	15.0435	2751	1432	2852.81	2766.04	101.808	15.0435	0.0370075	0.00546836	0.0710947	0.0105052	1.75129e-05	2.58777e-06	0.00183768	0.000271543	0.00230013	0.000339875		2	50	0.8	0.1	30		0.75525	0.4009	0.507617	-0.35435	-0.247633	8.78099e+06	4.66111e+06	5.90187e+06	-4.11989e+06	-2.87913e+06		18.95	7.92	20.0237	-11.03	1.07373	90.55	39.44	65.0197	-51.11	-25.5303	151.05	79.92	101.318	-71.13	-49.7316
Djibouti	58	DJI	Djibouti	Lower middle income	East Africa			TRUE	TRUE	TRUE	TRUE	WHO	13	TRUE	TRUE	TRUE		1002197	988002	0.0470657	7600	0.00174191	1745.74		0.0469822		181	61	150.75	159.139	-30.2501	-21.8609	3852.52	2554.16	3208.66	3387.22	-643.863	-465.302	-0.167128	-0.120778	-0.252084	-0.182174	-0.000642452	-0.000464282	-0.0847189	-0.0612239	-0.36882	-0.266535		1	50	0.8	0.1	30		0.03355	0.4009	0.340005	0.36735	0.306455	67247.4	803562	681504	736314	614257		0	7.92	3.7522	7.92	3.7522	2.67	39.44	25.136	36.77	22.466	6.71	79.92	67.7087	73.21	60.9987
Dominica	59	DMA	Dominica	Upper middle income	Caribbean			TRUE	TRUE	TRUE	TRUE	WHO	43	TRUE	TRUE	TRUE		72172	71991	0.133893	700	0.00515205	371.834		0.410622		32	0	31.5922	31.4385	-0.407787	-0.561475	77.9305	77.9305	76.9375	76.5632	-0.993096	-1.36738	-0.0127434	-0.0175461	-0.0127434	-0.0175461	-1.37601e-05	-1.89461e-05	-0.00141871	-0.00195339	-0.00267081	-0.00367738		2	50	0.8	0.1	30		0.3235	0.4009	0.411728	0.0774	0.0882285	46695.3	57867.5	59430.5	11172.2	12735.3		24.49	7.92	9.7164	-16.57	-14.7736	54.47	39.44	43.1678	-15.03	-11.3022	61.83	79.92	82.097	18.09	20.267
Dominican Republic	60	DOM	Dominican Republic	Upper middle income	Caribbean			TRUE	TRUE	TRUE	TRUE	WHO	177	TRUE	TRUE	TRUE		10953714	10847904	0.0752767	70500	0.00298921	32742.9		0.300915		4129	2409	4081.08	4121.27	-47.9229	-7.7262	13721.5	5715.9	13562.2	13695.8	-159.257	-25.6757	-0.0116064	-0.0018712	-0.0278621	-0.00449198	-1.45391e-05	-2.34402e-06	-0.00225897	-0.000364195	-0.00486387	-0.000784161		2	50	0.8	0.1	30		0.54535	0.4009	0.362923	-0.14445	-0.182427	1.19472e+07	8.78269e+06	7.95072e+06	-3.16453e+06	-3.9965e+06		8.32	7.92	6.56372	-0.4	-1.75628	71.59	39.44	33.4479	-32.15	-38.1421	108.82	79.92	72.33	-28.9	-36.49
Ecuador	61	ECU	Ecuador	Upper middle income	South America			TRUE	TRUE	TRUE	TRUE	WHO	242	TRUE	TRUE	TRUE		17888474	17643060	0.0759112	92500	0.00295171	52801.7		0.303789		32978	14023	30577.3	31299.6	-2400.68	-1678.45	108555	62395.2	100653	103030	-7902.44	-5525.03	-0.0727963	-0.050896	-0.126651	-0.088549	-0.000441761	-0.00030886	-0.0854318	-0.0597301	-0.149663	-0.104637		2	50	0.8	0.1	30		0.5863	0.4009	0.362145	-0.1854	-0.224155	2.0976e+07	1.4343e+07	1.29564e+07	-6.63305e+06	-8.0196e+06		2.62	7.92	6.60068	5.3	3.98068	26.95	39.44	32.7455	12.49	5.79551	116.82	79.92	72.1703	-36.9	-44.6497
Egypt	62	EGY	Egypt	Lower middle income	North Africa			TRUE	TRUE	TRUE	TRUE	WHO	40	TRUE	TRUE	TRUE		104258327	102334403	0.0533168	561600	0.00189382	197447		0.0660449		18592	7576	15894.6	16599.2	-2697.35	-1992.77	281505	166795	240664	251332	-40841.2	-30172.9	-0.145081	-0.107184	-0.244858	-0.180898	-0.000391731	-0.000289405	-0.0727229	-0.0537267	-0.206847	-0.152815		1	50	0.8	0.1	30		0.08135	0.4009	0.32106	0.31955	0.23971	1.69628e+07	8.35943e+07	6.69463e+07	6.66315e+07	4.99834e+07		0.16	7.92	4.15641	7.76	3.99641	4.11	39.44	26.037	35.33	21.927	16.27	79.92	63.9481	63.65	47.6781
El Salvador	63	SLV	El Salvador	Lower middle income	Central America			TRUE	TRUE	TRUE	TRUE	WHO	115	TRUE	TRUE	TRUE		6518500	6486201	0.0865097	40200	0.00339299	22117.2		0.205718		3622	1327	3643.87	3700.63	21.8671	78.6274	17606.7	11156.1	17713	17988.9	106.297	382.21	0.0060373	0.0217083	0.00952815	0.0342603	1.63069e-05	5.86347e-05	0.00264419	0.00950772	0.00480606	0.0172811		1	50	0.8	0.1	30		0.5818	0.4009	0.355086	-0.1809	-0.226714	7.58493e+06	5.22653e+06	4.62925e+06	-2.35839e+06	-2.95567e+06		1.53	7.92	7.9541	6.39	6.4241	41.03	39.44	33.9799	-1.59	-7.05012	116.36	79.92	70.7725	-36.44	-45.5875
Equatorial Guinea	64	GNQ	Equatorial Guinea	Upper middle income	Central Africa			TRUE	TRUE	TRUE	TRUE	WHO	46	TRUE	TRUE	TRUE		1449891	1402985	0.0238149	7600	0.00089561	1298.54		0.122332		167	86	148.074	161.863	-18.9257	-5.13731	1365.14	662.134	1210.43	1323.14	-154.708	-41.9949	-0.113328	-0.0307623	-0.233651	-0.0634236	-0.000106703	-2.89642e-05	-0.0203563	-0.00552564	-0.11914	-0.0323402		2	50	0.8	0.1	30		0.13695	0.4009	0.259886	0.26395	0.122936	397125	1.16252e+06	753614	765397	356489		0.84	7.92	1.67812	7.08	0.838121	18.28	39.44	13.5723	21.16	-4.70768	27.39	79.92	51.6346	52.53	24.2446
Eritrea	65	ERI	Eritrea	Low income	East Africa			TRUE	TRUE	TRUE	TRUE	WHO	0	FALSE	TRUE	FALSE		3601462	3546427	0.0450648	43400	0.00156649	5641.64		0.056079		45	1	NA	NA	NA	NA	802.44	784.608	NA	NA	NA	NA	NA	NA	NA	NA	NA	NA	NA	NA	NA	NA		1	50	0.8	0.1	30		0	0.4009	0.247473	0.4009	0.247473	0	2.88765e+06	1.78253e+06	2.88765e+06	1.78253e+06		NA	NA	NA	NA	NA	NA	NA	NA	NA	NA	NA	NA	NA	NA	NA
Estonia	66	EST	Estonia	High income	Eastern Europe			TRUE	TRUE	TRUE	TRUE	WHO	273	TRUE	TRUE	TRUE		1325188	1326539	0.203732	15900	0.0084331	11175.4		0.539067		1531	229	1798.5	1487.07	267.503	-43.933	2840.09	2415.28	3336.32	2758.59	496.233	-81.4983	0.174724	-0.0286957	0.205455	-0.0337427	0.000374462	-6.14994e-05	0.0312096	-0.00512568	0.0444038	-0.00729262		2	50	0.8	0.1	30		0.51735	0.4009	0.53249	-0.11645	0.0151397	1.37117e+06	1.06254e+06	1.4113e+06	-308636	40125.9		20.13	7.92	20.0468	-12.21	-0.0831993	72.09	39.44	63.7976	-32.65	-8.29241	103.3	79.92	106.242	-23.38	2.94169
Eswatini	67	SWZ	Eswatini	Lower middle income	Southern Africa			TRUE	TRUE	TRUE	TRUE	WHO	32	TRUE	TRUE	TRUE		1172369	1160164	0.0401279	11600	0.00145535	1706.21		0.315692		1242	185	948.792	973.292	-293.208	-268.708	3934.21	3348.2	3005.43	3083.04	-928.78	-851.173	-0.236078	-0.216351	-0.277397	-0.254218	-0.000792225	-0.000726028	-0.0800672	-0.073377	-0.544354	-0.498868		1	50	0.8	0.1	30		0.1062	0.4009	0.255083	0.2947	0.148883	249011	940005	598103	690994	349092		0	7.92	3.37806	7.92	3.37806	4.06	39.44	16.7464	35.38	12.6864	21.24	79.92	50.7785	58.68	29.5385
Ethiopia	68	ETH	Ethiopia	Low income	East Africa			TRUE	TRUE	TRUE	TRUE	WHO	142	TRUE	TRUE	TRUE		117876226	114963583	0.0353689	560000	0.0012857	151554		0.0334084		6451	1918	4556.56	4953.25	-1894.44	-1497.75	193095	135684	136390	148263	-56705.3	-44831.4	-0.293665	-0.232173	-0.417921	-0.33041	-0.000481058	-0.000380326	-0.101259	-0.080056	-0.374159	-0.295811		1	50	0.8	0.1	30		0.01575	0.4009	0.232482	0.38515	0.216732	3.7131e+06	9.45132e+07	5.48083e+07	9.08001e+07	5.10952e+07		0	7.92	2.8444	7.92	2.8444	1.71	39.44	16.9141	37.73	15.2041	3.14	79.92	46.2776	76.78	43.1376
Falkland Islands (Malvinas)	69	FLK	Falkland Islands (Malvinas)	High income	South America			TRUE	FALSE	FALSE	TRUE	WHO	5	FALSE	TRUE	FALSE		3528	3483	0.0889531	NA	0.00344489	12.1536		1		0	0	NA	NA	NA	NA	0	0	NA	NA	NA	NA	NA	NA	NA	NA	NA	NA	NA	NA	NA	NA		2	50	0.8	0.1	30		NA	NA	NA	NA	NA	NA	NA	NA	NA	NA		NA	NA	NA	NA	NA	NA	NA	NA	NA	NA	NA	NA	NA	NA	NA
Faroe Islands	70	FRO	Faroe Islands	High income	Western Europe			TRUE	TRUE	FALSE	TRUE	WHO	111	TRUE	TRUE	FALSE		49053	48865	0.194285	NA	0.00783372	384.267		1		2	0	NA	NA	NA	NA	2	2	NA	NA	NA	NA	NA	NA	NA	NA	NA	NA	NA	NA	NA	NA		2	50	0.8	0.1	30		0.7606	0.4009	0.534875	-0.3597	-0.225725	74619.4	39330.7	52474.5	-35288.7	-22144.9		NA	NA	NA	NA	NA	NA	NA	NA	NA	NA	NA	NA	NA	NA	NA
Fiji	71	FJI	Fiji	Upper middle income	Pacific			TRUE	TRUE	TRUE	TRUE	WHO	24	TRUE	TRUE	TRUE		902899	896444	0.0581743	7400	0.00199795	1803.95		0.579886		674	2	661.334	694.097	-12.6662	20.0967	1162.3	1158.85	1140.46	1196.95	-21.8425	34.6562	-0.0187925	0.029817	-0.0188485	0.0299058	-2.41915e-05	3.83833e-05	-0.00295169	0.00468328	-0.0121082	0.0192113		2	50	0.8	0.1	30		0.5633	0.4009	0.364212	-0.1624	-0.199088	1.01721e+06	723944	657693	-293262	-359513		0	7.92	4.15873	7.92	4.15873	35.7	39.44	32.4278	3.74	-3.27221	112.66	79.92	72.5928	-32.74	-40.0672
Finland	72	FIN	Finland	High income	Western Europe			TRUE	TRUE	TRUE	TRUE	WHO	221	TRUE	TRUE	TRUE		5548361	5540718	0.225545	56100	0.00854035	47385		0.439785		1244	592	1321.5	1224.92	77.498	-19.082	2828.65	1482.54	3004.87	2785.26	176.218	-43.3894	0.0622974	-0.0153393	0.118862	-0.0292669	3.17603e-05	-7.82022e-06	0.00314114	-0.00077343	0.00371886	-0.000915679		2	50	0.8	0.1	30		0.686	0.4009	0.524885	-0.2851	-0.161115	7.61235e+06	4.44868e+06	5.82451e+06	-3.16368e+06	-1.78785e+06		17.69	7.92	21.8707	-9.77	4.18073	77.91	39.44	67.9158	-38.47	-9.99423	136.66	79.92	104.767	-56.74	-31.8928
France	73	FRA	France	High income	Western Europe			TRUE	TRUE	TRUE	TRUE	WHO	270	TRUE	TRUE	TRUE		67564251	65273512	0.207535	603300	0.00853436	576618		1		115232	64004	123094	111646	7861.59	-3586.16	115232	51228	123094	111646	7861.59	-3586.16	0.0682241	-0.0311213	0.153463	-0.070004	0.000116357	-5.30778e-05	0.013031	-0.00594425	0.013634	-0.00621931		2	50	0.8	0.1	30		0.7052	0.4009	0.512755	-0.3043	-0.192445	9.52926e+07	5.4173e+07	6.92878e+07	-4.11196e+07	-2.60048e+07		17.29	7.92	20.6115	-9.37	3.3215	81.22	39.44	64.9663	-41.78	-16.2537	140.73	79.92	102.349	-60.81	-38.3811
French Guiana	74	GUF	French Guiana	High income	South America			FALSE	FALSE	FALSE	TRUE	WHO	0	FALSE	FALSE	FALSE		0	298682	0.0556646	NA	0.00194526	0		#N/A		308	71	NA	NA	NA	NA	NA	NA	NA	NA	NA	NA	NA	NA	NA	NA	NA	NA	NA	NA	NA	NA		2	50	0.8	0.1	30		NA	NA	NA	NA	NA	NA	NA	NA	NA	NA		NA	NA	NA	NA	NA	NA	NA	NA	NA	NA	NA	NA	NA	NA	NA
French Polynesia	75	PYF	French Polynesia	High income	Pacific			TRUE	TRUE	FALSE	TRUE	WHO	36	TRUE	TRUE	FALSE		282534	280904	0.0906787	NA	0.00332116	938.341		1		636	114	NA	NA	NA	NA	636	522	NA	NA	NA	NA	NA	NA	NA	NA	NA	NA	NA	NA	NA	NA		2	50	0.8	0.1	30		0.5146	0.4009	0.435707	-0.1137	-0.0788926	290784	226536	246204	-64248.2	-44579.7		NA	NA	NA	NA	NA	NA	NA	NA	NA	NA	NA	NA	NA	NA	NA
Gabon	76	GAB	Gabon	Upper middle income	Central Africa			TRUE	TRUE	TRUE	TRUE	WHO	32	TRUE	TRUE	TRUE		2278829	2225728	0.0352891	11800	0.00135126	3079.3		0.0844013		239	64	169.215	187.349	-69.7846	-51.6511	2831.71	2073.43	2004.89	2219.74	-826.82	-611.971	-0.291986	-0.216114	-0.398769	-0.295149	-0.000362827	-0.000268546	-0.0700695	-0.051862	-0.268509	-0.198737		2	50	0.8	0.1	30		0.03955	0.4009	0.289045	0.36135	0.249495	180255	1.82717e+06	1.31737e+06	1.64691e+06	1.13711e+06		0.01	7.92	2.83387	7.91	2.82387	2.49	39.44	18.8007	36.95	16.3107	7.91	79.92	57.525	72.01	49.615
Gambia	77	GMB	Gambia	Low income	West Africa			TRUE	TRUE	TRUE	TRUE	WHO	21	TRUE	TRUE	TRUE		2486937	2416664	0.025313	13500	0.000912826	2270.14		0.0996033		340	124	235.962	248.793	-104.038	-91.207	3413.54	2168.6	2369.02	2497.84	-1044.52	-915.702	-0.305993	-0.268256	-0.481655	-0.422255	-0.000420002	-0.000368205	-0.0773718	-0.0678298	-0.460112	-0.403368		1	50	0.8	0.1	30		0.0419	0.4009	0.212415	0.359	0.170515	208405	1.99403e+06	1.05653e+06	1.78562e+06	848122		0.21	7.92	1.89787	7.71	1.68787	1.73	39.44	14.38	37.71	12.65	8.38	79.92	42.2609	71.54	33.8809
Georgia	78	GEO	Georgia	Upper middle income	Eastern Europe			TRUE	TRUE	TRUE	TRUE	WHO	126	TRUE	TRUE	TRUE		3979773	3989175	0.152533	49400	0.00591171	23527.3		0.723898		10045	2505	7787.09	7460.06	-2257.91	-2584.94	13876.3	10415.8	10757.2	10305.4	-3119.1	-3570.86	-0.22478	-0.257336	-0.299458	-0.342831	-0.000783738	-0.000897253	-0.0631397	-0.0722847	-0.132574	-0.151775		2	50	0.8	0.1	30		0.22295	0.4009	0.48454	0.17795	0.26159	1.77458e+06	3.19098e+06	3.85672e+06	1.4164e+06	2.08214e+06		0.2	7.92	13.6487	7.72	13.4487	6.57	39.44	56.2102	32.87	49.6402	44.59	79.92	96.665	35.33	52.075
Germany	79	DEU	Germany	High income	Western Europe			TRUE	TRUE	TRUE	TRUE	WHO	273	TRUE	TRUE	TRUE		83900471	83783945	0.216874	959900	0.0095112	797994		1		95729	33071	103509	92889.5	7780.31	-2839.53	95729	62658	103509	92889.5	7780.31	-2839.53	0.0812743	-0.0296622	0.124171	-0.0453179	9.27326e-05	-3.3844e-05	0.00810533	-0.00295815	0.00974983	-0.00355834		2	50	0.8	0.1	30		0.64455	0.4009	0.550854	-0.24365	-0.0936959	1.08156e+08	6.72714e+07	9.24338e+07	-4.08847e+07	-1.57223e+07		16.95	7.92	22.6913	-9.03	5.74135	90.12	39.44	72.3619	-50.68	-17.7581	128.76	79.92	109.953	-48.84	-18.8066
Ghana	80	GHA	Ghana	Lower middle income	West Africa			TRUE	TRUE	TRUE	TRUE	WHO	19	TRUE	TRUE	TRUE		31732128	31072945	0.0314036	208200	0.00116213	36876.9		0.399263		1175	335	924.396	957.029	-250.604	-217.971	2942.92	2103.88	2315.26	2396.99	-627.666	-545.934	-0.21328	-0.185507	-0.298338	-0.259489	-1.97802e-05	-1.72044e-05	-0.00301473	-0.00262216	-0.0170206	-0.0148042		1	50	0.8	0.1	30		0.0256	0.4009	0.273505	0.3753	0.247905	1.62468e+06	2.54428e+07	1.73578e+07	2.38181e+07	1.57331e+07		1.58	7.92	2.25562	6.34	0.675624	3.89	39.44	20.0301	35.55	16.1401	5.12	79.92	54.457	74.8	49.337
Gibraltar	81	GIB	Gibraltar	High income	Western Europe			TRUE	TRUE	FALSE	TRUE	WHO	150	TRUE	TRUE	FALSE		33691	33691	0.194285	NA	0.00783372	263.926		1		98	6	NA	NA	NA	NA	98	92	NA	NA	NA	NA	NA	NA	NA	NA	NA	NA	NA	NA	NA	NA		2	50	0.8	0.1	30		0.799992	0.4009	0.534875	-0.399092	-0.265117	53905.1	27013.4	36041	-26891.6	-17864.1		NA	NA	NA	NA	NA	NA	NA	NA	NA	NA	NA	NA	NA	NA	NA
Greece	82	GRC	Greece	High income	Eastern Europe			TRUE	TRUE	TRUE	TRUE	WHO	254	TRUE	TRUE	TRUE		10370747	10423056	0.222844	128700	0.00986148	102271		0.920231		15894	4788	18413.4	15021.6	2519.37	-872.441	17271.8	12068.7	20009.5	16323.7	2737.76	-948.067	0.158511	-0.0548912	0.226848	-0.0785558	0.000263989	-9.14175e-05	0.0212724	-0.00736649	0.0267697	-0.00927016		2	50	0.8	0.1	30		0.58605	0.4009	0.561565	-0.18515	-0.0244847	1.21556e+07	8.31526e+06	1.16477e+07	-3.84029e+06	-507849		16.39	7.92	23.5192	-8.47	7.12919	80.92	39.44	70.1235	-41.48	-10.7965	117	79.92	112.121	-37.08	-4.87889
Greenland	83	GRL	Greenland	High income	North America			TRUE	TRUE	FALSE	TRUE	WHO	92	TRUE	TRUE	FALSE		56868	56772	0.173676	500	0.00665693	378.566		1		0	0	NA	NA	NA	NA	0	0	NA	NA	NA	NA	NA	NA	NA	NA	NA	NA	NA	NA	NA	NA		2	50	0.8	0.1	30		0.66895	0.4009	0.484436	-0.26805	-0.184514	76083.7	45596.8	55097.8	-30486.9	-20985.9		NA	NA	NA	NA	NA	NA	NA	NA	NA	NA	NA	NA	NA	NA	NA
Grenada	84	GRD	Grenada	Upper middle income	Caribbean			TRUE	TRUE	TRUE	TRUE	WHO	39	TRUE	TRUE	TRUE		113015	112519	0.0979212	800	0.00380415	429.926		1		198	1	177.895	177.441	-20.1049	-20.559	198	197	177.895	177.441	-20.1049	-20.559	-0.10154	-0.103833	-0.102055	-0.104361	-0.000177896	-0.000181914	-0.0251311	-0.0256988	-0.0467636	-0.0478199		2	50	0.8	0.1	30		0.26095	0.4009	0.415285	0.13995	0.154335	58982.5	90615.4	93866.9	31632.9	34884.4		8.92	7.92	8.66391	-1	-0.256091	27.87	39.44	41.7825	11.57	13.9125	49.25	79.92	82.7791	30.67	33.5291
Guadeloupe	85	GLP	Guadeloupe	High income	Caribbean			FALSE	FALSE	FALSE	TRUE	WHO	0	FALSE	FALSE	FALSE		0	400127	0.193524	NA	0.00776092	0		#N/A		820	155	NA	NA	NA	NA	NA	NA	NA	NA	NA	NA	NA	NA	NA	NA	NA	NA	NA	NA	NA	NA		2	50	0.8	0.1	30		NA	NA	NA	NA	NA	NA	NA	NA	NA	NA		NA	NA	NA	NA	NA	NA	NA	NA	NA	NA	NA	NA	NA	NA	NA
Guam	86	GUM	Guam	High income	Pacific			FALSE	FALSE	FALSE	TRUE	WHO	0	FALSE	FALSE	FALSE		0	168783	0.105372	1100	0.00389658	0		#N/A		238	121	NA	NA	NA	NA	NA	NA	NA	NA	NA	NA	NA	NA	NA	NA	NA	NA	NA	NA	NA	NA		2	50	0.8	0.1	30		NA	NA	NA	NA	NA	NA	NA	NA	NA	NA		NA	NA	NA	NA	NA	NA	NA	NA	NA	NA	NA	NA	NA	NA	NA
Guatemala	87	GTM	Guatemala	Upper middle income	Central America			TRUE	TRUE	TRUE	TRUE	WHO	196	TRUE	TRUE	TRUE		18249868	17915567	0.0504204	94800	0.00200275	36549.9		0.340432		14928	4803	12082.6	12671.2	-2845.37	-2256.79	43850.2	29741.7	35492.1	37221	-8358.12	-6629.19	-0.190606	-0.151178	-0.281024	-0.222892	-0.000457982	-0.000363246	-0.0881658	-0.0699282	-0.228677	-0.181374		2	50	0.8	0.1	30		0.19335	0.4009	0.283925	0.20755	0.0905752	7.05722e+06	1.46327e+07	1.03632e+07	7.57552e+06	3.30597e+06		0.59	7.92	4.39399	7.33	3.80399	5.2	39.44	21.5109	34.24	16.3109	38.23	79.92	56.5321	41.69	18.3021
Guernsey	88	GGY	Guernsey	High income	Western Europe			TRUE	TRUE	FALSE	TRUE	WHO	80	TRUE	TRUE	FALSE		67052	67052	0.194285	NA	0.00783372	525.266		1		23	16	NA	NA	NA	NA	23	7	NA	NA	NA	NA	NA	NA	NA	NA	NA	NA	NA	NA	NA	NA		2	50	0.8	0.1	30		0.799992	0.4009	0.534875	-0.399092	-0.265117	107282	53762.3	71728.9	-53519.8	-35553.2		NA	NA	NA	NA	NA	NA	NA	NA	NA	NA	NA	NA	NA	NA	NA
Guinea	89	GIN	Guinea	Low income	West Africa			TRUE	TRUE	TRUE	TRUE	WHO	92	TRUE	TRUE	TRUE		13497237	13132792	0.029523	114300	0.0010137	13682.1		0.0241176		385	80	247.446	272.428	-137.554	-112.572	15963.4	12646.3	10260	11295.8	-5703.44	-4667.62	-0.357282	-0.292395	-0.450995	-0.369089	-0.000422564	-0.000345821	-0.0498989	-0.0408366	-0.416854	-0.341148		1	50	0.8	0.1	30		0.0669	0.4009	0.211034	0.334	0.144134	1.80593e+06	1.08221e+07	5.69675e+06	9.01615e+06	3.89082e+06		0.46	7.92	2.06578	7.46	1.60578	4.24	39.44	15.4041	35.2	11.1641	13.38	79.92	41.9957	66.54	28.6157
Guinea-Bissau	90	GNB	Guinea-Bissau	Low income	West Africa			TRUE	TRUE	TRUE	TRUE	WHO	8	TRUE	TRUE	TRUE		2015490	1967998	0.0288578	14800	0.000976391	1967.91		0.0598365		141	45	92.6076	97.6525	-48.3924	-43.3475	2356.42	1604.37	1547.68	1631.99	-808.744	-724.432	-0.343209	-0.307429	-0.504088	-0.451536	-0.000401264	-0.000359432	-0.0546449	-0.0489481	-0.410967	-0.368123		1	50	0.8	0.1	30		0.0235	0.4009	0.231772	0.3774	0.208272	94728	1.61602e+06	934266	1.52129e+06	839538		0	7.92	1.91765	7.92	1.91765	1.14	39.44	15.2536	38.3	14.1136	4.7	79.92	46.1181	75.22	41.4181
Guyana	91	GUY	Guyana	Upper middle income	South America			TRUE	TRUE	TRUE	TRUE	WHO	54	TRUE	TRUE	TRUE		790329	786559	0.0699986	6700	0.00270485	2137.72		0.825358		910	164	872.585	902.413	-37.4153	-7.58658	1102.55	903.85	1057.22	1093.36	-45.3323	-9.19186	-0.0411158	-0.0083369	-0.0501546	-0.0101697	-5.73587e-05	-1.16304e-05	-0.00676601	-0.00137192	-0.0212059	-0.00429984		2	50	0.8	0.1	30		0.34365	0.4009	0.346784	0.05725	0.0031343	543193	633686	548147	90492.7	4954.25		4.14	7.92	5.73772	3.78	1.59772	43.26	39.44	34.223	-3.82	-9.03705	68.73	79.92	69.1695	11.19	0.439495
Haiti	92	HTI	Haiti	Low income	Caribbean			TRUE	TRUE	TRUE	TRUE	WHO	31	TRUE	TRUE	TRUE		11541683	11402533	0.051747	99700	0.00192847	22257.8		0.0469579		677	236	424.976	481.242	-252.024	-195.758	14417.2	9391.39	9050.14	10248.4	-5367.03	-4168.81	-0.372267	-0.289156	-0.571484	-0.443897	-0.000465013	-0.000361196	-0.0538318	-0.0418135	-0.24113	-0.187296		1	50	0.8	0.1	30		0.00305	0.4009	0.305916	0.39785	0.302866	70404.3	9.25412e+06	7.06157e+06	9.18372e+06	6.99117e+06		0	7.92	4.22988	7.92	4.22988	0	39.44	24.0055	39.44	24.0055	0.58	79.92	60.9173	79.34	60.3373
Holy See	93	VAT	Holy See	High income	Western Europe			TRUE	TRUE	TRUE	TRUE	WHO	0	FALSE	TRUE	FALSE		812	809	0.194285	NA	0.00783372	6.36098		1		0	0	NA	NA	NA	NA	0	0	NA	NA	NA	NA	NA	NA	NA	NA	NA	NA	NA	NA	NA	NA		2	50	0.8	0.1	30		0	0.4009	0.534875	0.4009	0.534875	0	651.062	868.638	651.062	868.638		NA	NA	NA	NA	NA	NA	NA	NA	NA	NA	NA	NA	NA	NA	NA
Honduras	94	HND	Honduras	Lower middle income	Central America			TRUE	TRUE	TRUE	TRUE	WHO	41	TRUE	TRUE	TRUE		10062994	9904608	0.0497318	52600	0.00200789	20205.4		0.237706		10240	3111	8289.26	8847.93	-1950.74	-1392.07	43078.4	29990.8	34871.9	37222.1	-8206.51	-5856.28	-0.190502	-0.135945	-0.273634	-0.195269	-0.000815514	-0.000581962	-0.156017	-0.111336	-0.406154	-0.289837		1	50	0.8	0.1	30		0.2863	0.4009	0.306796	0.1146	0.0204964	5.76207e+06	8.06851e+06	6.17458e+06	2.30644e+06	412511		0.43	7.92	4.24698	7.49	3.81698	6.8	39.44	23.377	32.64	16.577	51.64	79.92	61.0945	28.28	9.45452
Hungary	95	HUN	Hungary	High income	Eastern Europe			TRUE	TRUE	TRUE	TRUE	WHO	134	TRUE	TRUE	TRUE		9634162	9660350	0.201631	128900	0.00734219	70735.8		1		30729	9537	37795.4	32287.8	7066.41	1558.79	30729	21192	37795.4	32287.8	7066.41	1558.79	0.229959	0.0507271	0.333447	0.0735557	0.000733474	0.000161798	0.0548209	0.012093	0.0998986	0.0220368		2	50	0.8	0.1	30		0.62855	0.4009	0.540699	-0.22765	-0.0878509	1.21111e+07	7.72467e+06	1.04184e+07	-4.38643e+06	-1.69274e+06		29.61	7.92	18.1514	-21.69	-11.4586	96.01	39.44	63.7178	-56.57	-32.2922	125.71	79.92	107.928	-45.79	-17.7823
Iceland	96	ISL	Iceland	High income	Western Europe			TRUE	TRUE	TRUE	TRUE	WHO	102	TRUE	TRUE	TRUE		343360	341250	0.156234	2100	0.00600328	2061.29		1		33	29	33.6707	33.2503	0.670727	0.250283	33	4	33.6707	33.2503	0.670727	0.250283	0.0203251	0.00758434	0.167682	0.0625708	1.95342e-06	7.28923e-07	0.000319394	0.000119182	0.000325392	0.000121421		2	50	0.8	0.1	30		0.799992	0.4009	0.473088	-0.399092	-0.326904	549371	275306	324879	-274064	-224491		21.26	7.92	14.4707	-13.34	-6.78926	116.96	39.44	55.1012	-77.52	-61.8588	161.52	79.92	94.3891	-81.6	-67.1309
India	97	IND	India	Lower middle income	South Asia			TRUE	TRUE	TRUE	TRUE	WHO	247	TRUE	TRUE	TRUE		1393409033	1380004385	0.0657389	9392100	0.00233377	3.25189e+06		0.0981657		458186	148738	420773	449590	-37413.3	-8595.57	4.66748e+06	3.1523e+06	4.28635e+06	4.57992e+06	-381124	-87561.8	-0.0816552	-0.01876	-0.120903	-0.0277771	-0.000273519	-6.284e-05	-0.0405792	-0.00932292	-0.117201	-0.0269264		1	50	0.8	0.1	30		0.3205	0.4009	0.367768	0.0804	0.0472678	8.93175e+08	1.11724e+09	1.0249e+09	2.2406e+08	1.31727e+08		4.67	7.92	5.01502	3.25	0.345024	23.62	39.44	31.7757	15.82	8.15567	63.62	79.92	73.2815	16.3	9.66151
Indonesia	98	IDN	Indonesia	Upper middle income	South-East Asia			TRUE	TRUE	TRUE	TRUE	WHO	216	TRUE	TRUE	TRUE		276361788	273523621	0.0626251	1705900	0.0022971	634832		0.169966		143405	22138	119072	124429	-24333	-18976	843727	713478	700564	732082	-143164	-111646	-0.16968	-0.132324	-0.200656	-0.156481	-0.000518031	-0.000403984	-0.0839228	-0.0654469	-0.225515	-0.175867		2	50	0.8	0.1	30		0.26035	0.4009	0.387167	0.14055	0.126817	1.43902e+08	2.21587e+08	2.13996e+08	7.76853e+07	7.00949e+07		4.22	7.92	4.81351	3.7	0.593507	15.47	39.44	34.0009	23.97	18.5309	51.45	79.92	77.1891	28.47	25.7391
Iran (Islamic Republic of)	99	IRN	Iran (Islamic Republic of)	Upper middle income	Middle East			TRUE	TRUE	TRUE	TRUE	WHO	34	TRUE	TRUE	TRUE		85028760	83992953	0.0656435	391100	0.00244905	208240		0.494214		126126	55095	103031	105454	-23095.3	-20672.3	255205	143725	208474	213377	-46731.3	-41828.6	-0.183113	-0.163902	-0.325143	-0.291032	-0.000549594	-0.000491935	-0.119487	-0.106951	-0.224411	-0.200867		2	50	0.8	0.1	30		0.3055	0.4009	0.418412	0.0954	0.112912	5.19526e+07	6.81761e+07	7.11541e+07	1.62235e+07	1.92015e+07		0.38	7.92	5.13511	7.54	4.75511	6.72	39.44	33.0547	32.72	26.3347	61.1	79.92	83.345	18.82	22.245
Iraq	100	IRQ	Iraq	Upper middle income	Middle East			TRUE	TRUE	TRUE	TRUE	WHO	24	TRUE	TRUE	TRUE		41179351	40222503	0.0344274	179600	0.00127055	52320.3		0.0985645		23138	12808	18591.5	19713.9	-4546.54	-3424.06	234750	104804	188622	200011	-46127.6	-34739.2	-0.196497	-0.147984	-0.44013	-0.331467	-0.00112016	-0.000843608	-0.256835	-0.193426	-0.881639	-0.663973		2	50	0.8	0.1	30		0.0924	0.4009	0.263525	0.3085	0.171125	7.60994e+06	3.30176e+07	2.17036e+07	2.54077e+07	1.40936e+07		0.06	7.92	2.52693	7.86	2.46693	1.96	39.44	18.0509	37.48	16.0909	18.48	79.92	52.4615	61.44	33.9815
Ireland	101	IRL	Ireland	High income	Western Europe			TRUE	TRUE	TRUE	TRUE	WHO	272	TRUE	TRUE	TRUE		4982904	4937796	0.14578	32400	0.00545848	27199.1		1		5436	2147	5805.7	5611.8	369.696	175.797	5436	3289	5805.7	5611.8	369.696	175.797	0.0680088	0.0323395	0.112404	0.0534501	7.41929e-05	3.52801e-05	0.0114104	0.00542584	0.0135922	0.00646335		2	50	0.8	0.1	30		0.72645	0.4009	0.4825	-0.32555	-0.24395	7.23966e+06	3.99529e+06	4.8085e+06	-3.24437e+06	-2.43116e+06		18.73	7.92	13.4051	-10.81	-5.32487	88.91	39.44	51.8411	-49.47	-37.0689	145.17	79.92	96.2892	-65.25	-48.8808
Isle of Man	102	IMN	Isle of Man	High income	Western Europe			TRUE	TRUE	FALSE	TRUE	WHO	157	TRUE	TRUE	FALSE		85410	85032	0.194285	NA	0.00783372	669.078		1		57	35	NA	NA	NA	NA	57	22	NA	NA	NA	NA	NA	NA	NA	NA	NA	NA	NA	NA	NA	NA		2	50	0.8	0.1	30		0.7575	0.4009	0.534875	-0.3566	-0.222625	129396	68481.7	91367.4	-60914.4	-38028.7		NA	NA	NA	NA	NA	NA	NA	NA	NA	NA	NA	NA	NA	NA	NA
Israel	103	ISR	Israel	High income	Middle East			TRUE	TRUE	TRUE	TRUE	WHO	273	TRUE	TRUE	TRUE		8789776	8655541	0.124144	47900	0.00473562	41625.1		1		8112	3337	11277.8	10870.7	3165.84	2758.66	8112	4775	11277.8	10870.7	3165.84	2758.66	0.390266	0.340072	0.663003	0.57773	0.000360173	0.000313849	0.0660927	0.0575921	0.0760561	0.0662741		2	50	0.8	0.1	30		0.799992	0.4009	0.396378	-0.399092	-0.403614	1.40635e+07	7.04764e+06	6.96815e+06	-7.01586e+06	-7.09535e+06		108.27	7.92	11.286	-100.35	-96.984	116.17	39.44	41.7676	-76.73	-74.4024	163.53	79.92	79.0572	-83.61	-84.4728
Italy	104	ITA	Italy	High income	Western Europe			TRUE	TRUE	TRUE	TRUE	WHO	273	TRUE	TRUE	TRUE		60367471	60461828	0.233019	642300	0.010089	609048		0.816253		132074	73604	142069	126652	9995.3	-5422.44	161805	71632.2	174050	155162	12245.3	-6643.09	0.0756796	-0.0410561	0.170948	-0.0927389	0.000202847	-0.000110044	0.0190648	-0.0103427	0.0201057	-0.0109073		2	50	0.8	0.1	30		0.7046	0.4009	0.569891	-0.3037	-0.134709	8.50698e+07	4.84026e+07	6.88057e+07	-3.66672e+07	-1.62641e+07		17.41	7.92	24.5087	-9.49	7.0987	86.31	39.44	74.081	-46.87	-12.229	140.62	79.92	113.792	-60.7	-26.8282
Jamaica	105	JAM	Jamaica	Upper middle income	Caribbean			TRUE	TRUE	TRUE	TRUE	WHO	39	TRUE	TRUE	TRUE		2973462	2961161	0.0907769	19700	0.00356647	10604.8		0.620475		2229	302	1650.84	1647.2	-578.156	-581.804	3592.41	3105.69	2660.61	2654.74	-931.797	-937.675	-0.259379	-0.261016	-0.300029	-0.301922	-0.000313371	-0.000315348	-0.0472993	-0.0475977	-0.0878658	-0.0884202		2	50	0.8	0.1	30		0.1271	0.4009	0.398667	0.2738	0.271567	755854	2.38412e+06	2.37084e+06	1.62827e+06	1.61499e+06		1.11	7.92	8.17887	6.81	7.06887	8.41	39.44	39.3197	31.03	30.9097	25.42	79.92	79.4707	54.5	54.0507
Japan	106	JPN	Japan	High income	East Asia			TRUE	TRUE	TRUE	TRUE	WHO	184	TRUE	TRUE	TRUE		126050796	126476458	0.283973	1400000	0.0119587	1.50741e+06		1		18261	3414	16503.4	13948.3	-1757.55	-4312.71	18261	14847	16503.4	13948.3	-1757.55	-4312.71	-0.0962461	-0.23617	-0.118377	-0.290477	-1.39432e-05	-3.4214e-05	-0.00125539	-0.00308051	-0.00116594	-0.00286101		2	50	0.8	0.1	30		0.65395	0.4009	0.58037	-0.25305	-0.0735802	1.64862e+08	1.01068e+08	1.46312e+08	-6.37943e+07	-1.85497e+07		0.8	7.92	30.4238	7.12	29.6238	40.43	39.44	76.8521	-0.99	36.4221	130.79	79.92	115.894	-50.87	-14.8957
Jersey	107	JEY	Jersey	High income	Western Europe			TRUE	TRUE	FALSE	TRUE	WHO	47	TRUE	TRUE	FALSE		101073	107800	0.194285	NA	0.00783372	791.777		1		80	41	NA	NA	NA	NA	80	39	NA	NA	NA	NA	NA	NA	NA	NA	NA	NA	NA	NA	NA	NA		2	50	0.8	0.1	30		0.7664	0.4009	0.534875	-0.3655	-0.231525	154925	81040.3	108123	-73884.4	-46801.8		NA	NA	NA	NA	NA	NA	NA	NA	NA	NA	NA	NA	NA	NA	NA
Jordan	108	JOR	Jordan	Upper middle income	Middle East			TRUE	TRUE	TRUE	TRUE	WHO	110	TRUE	TRUE	TRUE		10269022	10203140	0.0395373	32300	0.00157191	16142		0.352971		11028	3815	9876.57	11085.4	-1151.43	57.3816	31243.3	20435.1	27981.2	31405.9	-3262.11	162.567	-0.10441	0.00520326	-0.159633	0.0079553	-0.000317665	1.58308e-05	-0.100994	0.00503304	-0.202088	0.0100711		2	50	0.8	0.1	30		0.3411	0.4009	0.304143	0.0598	-0.0369574	7.00553e+06	8.2337e+06	6.24649e+06	1.22818e+06	-759033		3.98	7.92	3.32059	3.94	-0.659407	38.05	39.44	22.2487	1.39	-15.8013	68.19	79.92	60.5735	11.73	-7.61651
Kazakhstan	109	KAZ	Kazakhstan	Upper middle income	Central Asia			TRUE	TRUE	TRUE	TRUE	WHO	153	TRUE	TRUE	TRUE		18994958	18776707	0.0790281	139500	0.00305879	58101.6		0.253999		17131	2749	15378.3	15631.9	-1752.66	-1499.14	67445.1	56622.3	60544.9	61543	-6900.28	-5902.17	-0.102309	-0.0875106	-0.121865	-0.104238	-0.000363269	-0.000310723	-0.0494643	-0.0423094	-0.118762	-0.101584		2	50	0.8	0.1	30		0.37505	0.4009	0.397905	0.02585	0.022855	1.42481e+07	1.52302e+07	1.51164e+07	982039	868259		0.58	7.92	6.25504	7.34	5.67504	28.09	39.44	37.6845	11.35	9.59448	74.59	79.92	79.2855	5.33	4.69555
Kenya	110	KEN	Kenya	Lower middle income	East Africa			TRUE	TRUE	TRUE	TRUE	WHO	135	TRUE	TRUE	TRUE		54985702	53771300	0.025092	294700	0.000948107	52132.3		0.0629504		5276	1667	3710.51	4261.73	-1565.49	-1014.27	83812	57330.9	58943.4	67699.8	-24868.6	-16112.2	-0.296719	-0.192243	-0.433774	-0.28104	-0.000452274	-0.000293026	-0.0843862	-0.0546734	-0.477028	-0.309064		1	50	0.8	0.1	30		0.03465	0.4009	0.249172	0.36625	0.214522	3.81051e+06	4.40875e+07	2.74018e+07	4.0277e+07	2.35913e+07		0.29	7.92	1.70505	7.63	1.41505	2.51	39.44	15.5136	36.93	13.0036	6.84	79.92	49.584	73.08	42.744
Kiribati	111	KIR	Kiribati	Lower middle income	Pacific			TRUE	TRUE	FALSE	TRUE	WHO	4	FALSE	TRUE	FALSE		121388	119446	0.0421446	1200	0.00152829	185.516		1		0	0	NA	NA	NA	NA	0	0	NA	NA	NA	NA	NA	NA	NA	NA	NA	NA	NA	NA	NA	NA		1	50	0.8	0.1	30		0.14965	0.4009	0.296847	0.25125	0.147197	36331.4	97328.9	72067.4	60997.5	35736		NA	NA	NA	NA	NA	NA	NA	NA	NA	NA	NA	NA	NA	NA	NA
Korea (Democratic People's Republic of)	55	PRK	Democratic People's Republic of Korea	Low income	East Asia			FALSE	FALSE	FALSE	TRUE	WHO	0	FALSE	TRUE	FALSE		0	25778815	#N/A	237100	0.0037118	0		1		0	0	NA	NA	NA	NA	0	0	NA	NA	NA	NA	NA	NA	NA	NA	NA	NA	NA	NA	NA	NA		1	50	0.8	0.1	30		NA	NA	NA	NA	NA	NA	NA	NA	NA	NA		NA	NA	NA	NA	NA	NA	NA	NA	NA	NA	NA	NA	NA	NA	NA
Korea (Republic of)	172	KOR	Republic of Korea	High income	East Asia			TRUE	TRUE	TRUE	TRUE	WHO	217	TRUE	TRUE	TRUE		51305184	51269183	#N/A	318600	0.00618423	317283		1		2849	900	2756.55	2636.28	-92.4505	-212.719	2849	1949	2756.55	2636.28	-92.4505	-212.719	-0.0324502	-0.0746646	-0.0474349	-0.109143	-1.80197e-06	-4.14616e-06	-0.000290177	-0.000667669	-0.000291382	-0.000670441		2	50	0.8	0.1	30		0.63165	0.4009	0.547705	-0.23075	-0.0839455	6.48138e+07	4.11365e+07	5.62002e+07	-2.36773e+07	-8.61368e+06		1.79	7.92	14.5219	6.13	12.7319	37.81	39.44	64.5656	1.63	26.7556	124.19	79.92	109.327	-44.27	-14.8634
Kosovo	112	XKX	Kosovo[1]	Upper middle income	Eastern Europe			FALSE	FALSE	FALSE	TRUE	WHO	0	FALSE	FALSE	FALSE		0	1932774	#N/A	NA	0.00651838	0		#N/A		2966	1322	NA	NA	NA	NA	NA	NA	NA	NA	NA	NA	NA	NA	NA	NA	NA	NA	NA	NA	NA	NA		2	50	0.8	0.1	30		NA	NA	NA	NA	NA	NA	NA	NA	NA	NA		NA	NA	NA	NA	NA	NA	NA	NA	NA	NA	NA	NA	NA	NA	NA
Kuwait	113	KWT	Kuwait	High income	Middle East			TRUE	TRUE	TRUE	TRUE	WHO	12	TRUE	TRUE	TRUE		4328553	4270563	0.0303571	10000	0.00141517	6125.63		0.907821		2461	933	2587.04	2882.4	126.037	421.397	2710.89	1683.15	2849.72	3175.07	138.835	464.185	0.0512137	0.17123	0.0824848	0.275783	3.20741e-05	0.000107238	0.0138835	0.0464185	0.0226645	0.0757776		2	50	0.8	0.1	30		0.3082	0.4009	0.491411	0.0927	0.183211	2.66812e+06	3.47063e+06	4.2542e+06	802514	1.58608e+06		13.97	7.92	1.73681	-6.05	-12.2332	42.05	39.44	32.8227	-2.61	-9.2273	61.64	79.92	97.9951	18.28	36.3551
Kyrgyzstan	114	KGZ	Kyrgyzstan	Lower middle income	Central Asia			TRUE	TRUE	TRUE	TRUE	WHO	72	TRUE	TRUE	TRUE		6628347	6524191	0.0472788	34700	0.00184142	12205.6		0.223647		2671	1355	2109.36	2229.26	-561.643	-441.737	11942.9	5884.28	9431.64	9967.78	-2511.29	-1975.16	-0.210274	-0.165383	-0.42678	-0.335667	-0.000378872	-0.000297986	-0.0723716	-0.0569209	-0.20575	-0.161824		1	50	0.8	0.1	30		0.1106	0.4009	0.333041	0.2903	0.222441	1.46619e+06	5.31461e+06	4.41503e+06	3.84842e+06	2.94884e+06		0	7.92	3.30247	7.92	3.30247	2.62	39.44	27.8552	36.82	25.2352	22.02	79.92	66.3148	57.9	44.2948
Lao (People's Democratic Republic)	115	LAO	Lao People's Democratic Republic	Lower middle income	South-East Asia			TRUE	TRUE	TRUE	TRUE	WHO	70	TRUE	TRUE	TRUE		7379358	7275556	#N/A	44500	0.00155327	11462.1		0.353098		62	0	58.2929	61.1845	-3.70714	-0.815543	175.589	175.589	165.09	173.279	-10.4989	-2.30968	-0.0597925	-0.0131539	-0.0597925	-0.0131539	-1.42274e-06	-3.12992e-07	-0.00023593	-5.19029e-05	-0.000915965	-0.000201505		1	50	0.8	0.1	30		0.2983	0.4009	0.305874	0.1026	0.00757435	4.40252e+06	5.91677e+06	4.51431e+06	1.51424e+06	111788		0.55	7.92	3.16322	7.37	2.61322	19.19	39.44	23.0706	20.25	3.88061	59.66	79.92	60.903	20.26	1.24304
Latvia	116	LVA	Latvia	High income	Eastern Europe			TRUE	TRUE	TRUE	TRUE	WHO	273	TRUE	TRUE	TRUE		1866934	1886202	0.206873	27400	0.00844393	15764.3		0.667592		3234	626	3279.04	2945.22	45.0398	-288.781	4844.28	3906.58	4911.75	4411.71	67.4661	-432.572	0.013927	-0.0892954	0.0172699	-0.110729	3.61374e-05	-0.000231702	0.00246227	-0.0157873	0.00427969	-0.02744		2	50	0.8	0.1	30		0.44145	0.4009	0.541978	-0.04055	0.100528	1.64832e+06	1.49691e+06	2.02367e+06	-151408	375358		7.67	7.92	20.4806	0.25	12.8106	60.15	39.44	67.4349	-20.71	7.28495	87.82	79.92	108.143	-7.9	20.3232
Lebanon	117	LBN	Lebanon	Upper middle income	Middle East			TRUE	TRUE	TRUE	TRUE	WHO	211	TRUE	TRUE	TRUE		6769151	6825442	0.0754905	33900	0.0029246	19797.1		0.676075		8495	1443	7446.25	7653.93	-1048.75	-841.067	12565.2	10430.8	11013.9	11321.1	-1551.24	-1244.04	-0.123455	-0.0990073	-0.148717	-0.119266	-0.000229163	-0.000183781	-0.0457593	-0.0366975	-0.078357	-0.0628398		2	50	0.8	0.1	30		0.216	0.4009	0.383856	0.1849	0.167856	2.92427e+06	5.42751e+06	5.19676e+06	2.50323e+06	2.27248e+06		3.2	7.92	6.24823	4.72	3.04823	19.93	39.44	35.6768	19.51	15.7468	43.05	79.92	76.5152	36.87	33.4652
Lesotho	118	LSO	Lesotho	Lower middle income	Southern Africa			TRUE	TRUE	TRUE	TRUE	WHO	9	TRUE	TRUE	TRUE		2159067	2142252	0.049489	32500	0.00179758	3881.09		0.591692		658	50	461.048	472.981	-196.952	-185.019	1112.06	1027.56	779.203	799.37	-332.862	-312.695	-0.299319	-0.281184	-0.323934	-0.304308	-0.000154169	-0.000144829	-0.0102419	-0.00962138	-0.0857651	-0.0805689		1	50	0.8	0.1	30		0.08335	0.4009	0.302656	0.31755	0.219306	359916	1.73114e+06	1.30691e+06	1.37122e+06	946994		0	7.92	3.96082	7.92	3.96082	1.7	39.44	23.0923	37.74	21.3923	16.67	79.92	60.2583	63.25	43.5883
Liberia	119	LBR	Liberia	Low income	West Africa			TRUE	TRUE	TRUE	TRUE	WHO	12	TRUE	TRUE	TRUE		5180208	5057677	0.033185	29700	0.00121234	6280.18		1		287	83	160.438	180.686	-126.562	-106.314	287	204	160.438	180.686	-126.562	-106.314	-0.440981	-0.370433	-0.6204	-0.521149	-2.44317e-05	-2.05232e-05	-0.00426133	-0.00357961	-0.0201525	-0.0169285		1	50	0.8	0.1	30		0.00795	0.4009	0.24793	0.39295	0.23998	82365.3	4.15349e+06	2.56866e+06	4.07113e+06	2.4863e+06		0	7.92	2.5145	7.92	2.5145	1.59	39.44	17.8676	37.85	16.2776	1.59	79.92	49.3648	78.33	47.7748
Libya	120	LBY	Libya	Upper middle income	North Africa			TRUE	TRUE	TRUE	TRUE	WHO	27	TRUE	TRUE	TRUE		6958538	6871287	0.0452579	31700	0.00184163	12815		0.21059		5078	1459	3962.47	4193.54	-1115.53	-884.457	24113.2	17185.1	18816.1	19913.3	-5297.16	-4199.9	-0.219679	-0.174174	-0.308242	-0.244393	-0.000761247	-0.000603561	-0.167103	-0.132489	-0.413355	-0.327732		2	50	0.8	0.1	30		0.11395	0.4009	0.373435	0.28695	0.259485	1.58585e+06	5.57936e+06	5.19712e+06	3.9935e+06	3.61127e+06		0	7.92	3.72887	7.92	3.72887	5.45	39.44	26.3267	33.99	20.8767	22.79	79.92	74.4019	57.13	51.6119
Liechtenstein	121	LIE	Liechtenstein	High income	Western Europe			TRUE	TRUE	TRUE	TRUE	WHO	270	TRUE	TRUE	TRUE		38254	38137	0.194285	NA	0.00783372	299.671		1		61	44	62.1929	60.4416	1.19285	-0.558388	61	17	62.1929	60.4416	1.19285	-0.558388	0.019555	-0.0091539	0.0701679	-0.0328464	3.11825e-05	-1.45969e-05	NA	NA	0.00398055	-0.00186334		2	50	0.8	0.1	30		0.6129	0.4009	0.534875	-0.212	-0.0780246	46891.8	30672.1	40922.2	-16219.7	-5969.51		15.95	7.92	21.1275	-8.03	5.17754	84.91	39.44	67.4757	-45.47	-17.4343	122.5	79.92	106.766	-42.58	-15.7341
Lithuania	122	LTU	Lithuania	High income	Eastern Europe			TRUE	TRUE	TRUE	TRUE	WHO	273	TRUE	TRUE	TRUE		2689862	2722291	0.20618	38500	0.00882447	23736.6		0.416625		5885	1804	6450.5	5832.75	565.501	-52.2487	14125.4	9795.37	15482.7	14000	1357.34	-125.409	0.096092	-0.00887829	0.138569	-0.0128029	0.000504612	-4.6623e-05	0.0352555	-0.00325739	0.0571833	-0.00528338		2	50	0.8	0.1	30		0.60125	0.4009	0.538057	-0.20035	-0.0631934	3.23456e+06	2.15673e+06	2.8946e+06	-1.07783e+06	-339963		19.42	7.92	20.7833	-11.5	1.36334	83.49	39.44	69.5839	-44.05	-13.9061	119.92	79.92	107.382	-40	-12.5378
Luxembourg	123	LUX	Luxembourg	High income	Western Europe			TRUE	TRUE	TRUE	TRUE	WHO	236	TRUE	TRUE	TRUE		634814	625976	0.143908	4100	0.00600815	3814.05		1		844	489	883.899	833.272	39.8991	-10.7277	844	355	883.899	833.272	39.8991	-10.7277	0.0472738	-0.0127105	0.112392	-0.0302189	6.28517e-05	-1.6899e-05	0.00973149	-0.00261651	0.0104611	-0.00281268		2	50	0.8	0.1	30		0.62935	0.4009	0.511805	-0.22845	-0.117545	799040	508994	649802	-290047	-149239		15.07	7.92	13.8663	-7.15	-1.20367	86.93	39.44	56.1157	-47.49	-30.8143	125.55	79.92	102.098	-45.63	-23.4518
Madagascar	124	MDG	Madagascar	Low income	Southern Africa			TRUE	TRUE	TRUE	TRUE	WHO	14	TRUE	TRUE	TRUE		28427333	27691019	0.0310069	164200	0.00115772	32910.9		1		963	261	742.965	877.708	-220.035	-85.292	963	702	742.965	877.708	-220.035	-85.292	-0.22849	-0.0885691	-0.313441	-0.121499	-7.74028e-06	-3.00035e-06	-0.00134005	-0.00051944	-0.00668579	-0.0025916		1	50	0.8	0.1	30		0.0067	0.4009	0.24217	0.3942	0.23547	380926	2.2793e+07	1.37685e+07	2.24121e+07	1.33876e+07		0	7.92	2.23504	7.92	2.23504	0.69	39.44	17.41	38.75	16.72	1.34	79.92	48.2128	78.58	46.8728
Malawi	125	MWI	Malawi	Low income	Southern Africa			TRUE	TRUE	TRUE	TRUE	WHO	127	TRUE	TRUE	TRUE		19647681	19129955	0.0264157	116700	0.000969437	19047.2		0.627106		2300	189	1590.2	1682.96	-709.796	-617.035	3667.64	3366.25	2535.78	2683.7	-1131.86	-983.94	-0.308607	-0.268276	-0.336237	-0.292295	-5.76078e-05	-5.00792e-05	-0.00969888	-0.00843136	-0.0594239	-0.051658		1	50	0.8	0.1	30		0.02705	0.4009	0.214831	0.37385	0.187781	1.06294e+06	1.57535e+07	8.44186e+06	1.46906e+07	7.37892e+06		0.68	7.92	2.04359	7.24	1.36359	2.18	39.44	14.0449	37.26	11.8649	5.33	79.92	42.7401	74.59	37.4101
Malaysia	126	MYS	Malaysia	Upper middle income	South-East Asia			TRUE	TRUE	TRUE	TRUE	WHO	217	TRUE	TRUE	TRUE		32776195	32365998	0.0718367	175900	0.0025903	84900.1		0.562209		28876	463	27310.3	28068.4	-1565.72	-807.571	51361.7	50538.1	48576.7	49925.2	-2784.94	-1436.42	-0.0542222	-0.0279669	-0.0551058	-0.0284226	-8.49685e-05	-4.38252e-05	-0.0158325	-0.00816614	-0.0328026	-0.016919		2	50	0.8	0.1	30		0.6813	0.4009	0.391767	-0.2804	-0.289533	4.46608e+07	2.628e+07	2.56813e+07	-1.83809e+07	-1.89796e+07		2.13	7.92	5.66596	5.79	3.53596	25.12	39.44	33.8417	14.32	8.72167	135.52	79.92	78.0505	-55.6	-57.4695
Maldives	127	MDV	Maldives	Upper middle income	South Asia			TRUE	TRUE	TRUE	TRUE	WHO	223	TRUE	TRUE	TRUE		543620	540542	0.0359269	1500	0.00167105	908.414		0.355211		243	48	298.363	348.137	55.363	105.137	684.101	548.97	839.961	980.086	155.86	295.985	0.227831	0.432662	0.283913	0.539163	0.000286707	0.00054447	0.103906	0.197323	0.171573	0.325825		2	50	0.8	0.1	30		0.6731	0.4009	0.377145	-0.2722	-0.295955	731821	435875	410047	-295947	-321774		43.73	7.92	3.31196	-35.81	-40.418	93.4	39.44	20.2944	-53.96	-73.1056	134.62	79.92	74.9159	-54.7	-59.7041
Mali	128	MLI	Mali	Low income	West Africa			TRUE	TRUE	TRUE	TRUE	WHO	22	TRUE	TRUE	TRUE		20855724	20250834	0.0247714	201400	0.000878219	18315.9		0.0590616		563	269	485.475	529.097	-77.5246	-33.9026	9532.41	4977.85	8219.81	8958.39	-1312.6	-574.021	-0.137699	-0.0602178	-0.263689	-0.115315	-6.29374e-05	-2.75234e-05	-0.0065174	-0.00285015	-0.0716648	-0.03134		1	50	0.8	0.1	30		0.0099	0.4009	0.200812	0.391	0.190912	412943	1.67221e+07	8.37616e+06	1.63092e+07	7.96322e+06		0	7.92	1.78913	7.92	1.78913	0.86	39.44	13.2993	38.58	12.4393	1.94	79.92	39.9695	77.98	38.0295
Malta	129	MLT	Malta	High income	Western Europe			TRUE	TRUE	TRUE	TRUE	WHO	253	TRUE	TRUE	TRUE		514564	441539	0.213245	3800	0.00783364	4030.91		1		461	223	528.861	484.494	67.8611	23.494	461	238	528.861	484.494	67.8611	23.494	0.147204	0.0509631	0.285131	0.0987143	0.000131881	4.56581e-05	0.0178582	0.00618263	0.0168352	0.00582846		2	50	0.8	0.1	30		0.79305	0.4009	0.537805	-0.39215	-0.255245	816150	412577	553470	-403573	-262680		38.25	7.92	20.2637	-30.33	-17.9863	129.97	39.44	65.1362	-90.53	-64.8338	158.61	79.92	107.311	-78.69	-51.2986
Marshall Islands	130	MHL	Marshall Islands	Upper middle income	Pacific			TRUE	TRUE	TRUE	TRUE	WHO	0	FALSE	TRUE	FALSE		59618	59194	0.0755089	400	0.00279529	166.65		1		0	0	NA	NA	NA	NA	0	0	NA	NA	NA	NA	NA	NA	NA	NA	NA	NA	NA	NA	NA	NA		2	50	0.8	0.1	30		0	0.4009	0.429429	0.4009	0.429429	0	47801.7	51203.3	47801.7	51203.3		NA	NA	NA	NA	NA	NA	NA	NA	NA	NA	NA	NA	NA	NA	NA
Martinique	131	MTQ	Martinique	High income	Caribbean			FALSE	FALSE	FALSE	TRUE	WHO	0	FALSE	FALSE	FALSE		0	375265	0.216975	NA	0.00893561	0		#N/A		683	42	NA	NA	NA	NA	NA	NA	NA	NA	NA	NA	NA	NA	NA	NA	NA	NA	NA	NA	NA	NA		2	50	0.8	0.1	30		NA	NA	NA	NA	NA	NA	NA	NA	NA	NA		NA	NA	NA	NA	NA	NA	NA	NA	NA	NA	NA	NA	NA	NA	NA
Mauritania	132	MRT	Mauritania	Lower middle income	North Africa			TRUE	TRUE	TRUE	TRUE	WHO	33	TRUE	TRUE	TRUE		4775110	4649660	0.0317793	21000	0.00118994	5682.09		0.110061		794	324	593.059	616.699	-200.941	-177.301	7214.2	4270.37	5388.47	5603.27	-1825.73	-1610.94	-0.253075	-0.223301	-0.427534	-0.377236	-0.000382343	-0.000337362	-0.0869396	-0.0767114	-0.321314	-0.283512		1	50	0.8	0.1	30		0.1171	0.4009	0.256506	0.2838	0.139406	1.11833e+06	3.82868e+06	2.44969e+06	2.71035e+06	1.33136e+06		0	7.92	2.40236	7.92	2.40236	3.37	39.44	17.857	36.07	14.487	23.42	79.92	51.0606	56.5	27.6406
Mauritius	133	MUS	Mauritius	High income	Southern Africa			TRUE	TRUE	TRUE	TRUE	WHO	21	TRUE	TRUE	TRUE		1273428	1271767	0.125201	10700	0.00434749	5536.22		1		176	10	182.555	177.25	6.55484	1.24978	176	166	182.555	177.25	6.55484	1.24978	0.0372434	0.00710102	0.039487	0.00752879	5.1474e-06	9.81429e-07	0.000612602	0.000116802	0.00118399	0.000225746		2	50	0.8	0.1	30		0.65005	0.4009	0.473177	-0.24915	-0.176873	1.65558e+06	1.02103e+06	1.20511e+06	-634549	-450469		9.21	7.92	9.9817	-1.29	0.771702	55.52	39.44	52.3738	-16.08	-3.14616	130.01	79.92	94.4027	-50.09	-35.6073
Mayotte	134	MYT	Mayotte	Upper middle income	East Africa			FALSE	FALSE	FALSE	TRUE	WHO	0	FALSE	FALSE	FALSE		0	272813	0.0416806	NA	0.00167535	0		#N/A		185	55	NA	NA	NA	NA	NA	NA	NA	NA	NA	NA	NA	NA	NA	NA	NA	NA	NA	NA	NA	NA		2	50	0.8	0.1	30		NA	NA	NA	NA	NA	NA	NA	NA	NA	NA		NA	NA	NA	NA	NA	NA	NA	NA	NA	NA	NA	NA	NA	NA	NA
Mexico	135	MEX	Mexico	Upper middle income	Central America			TRUE	TRUE	TRUE	TRUE	WHO	257	TRUE	TRUE	TRUE		130262220	128932753	0.076181	738400	0.00297514	387548		0.487182		292372	147623	286980	289083	-5392.32	-3289.26	600129	297115	589060	593377	-11068.4	-6751.6	-0.0184434	-0.0112502	-0.0372529	-0.0227239	-8.49701e-05	-5.18308e-05	-0.0149897	-0.00914355	-0.02856	-0.0174213		2	50	0.8	0.1	30		0.3884	0.4009	0.378808	0.0125	-0.00959238	1.01188e+08	1.04444e+08	9.86886e+07	3.25656e+06	-2.49905e+06		6.03	7.92	6.55752	1.89	0.527519	35.24	39.44	34.6074	4.2	-0.632568	77.68	79.92	75.5074	2.24	-2.1726
Micronesia (Federated States of)	136	FSM	Micronesia (Federated States of)	Lower middle income	Pacific			TRUE	TRUE	FALSE	TRUE	WHO	0	FALSE	TRUE	FALSE		116255	115021	0.043905	900	0.00141462	164.457		1		0	0	NA	NA	NA	NA	0	0	NA	NA	NA	NA	NA	NA	NA	NA	NA	NA	NA	NA	NA	NA		1	50	0.8	0.1	30		0	0.4009	0.305705	0.4009	0.305705	0	93213.3	71079.5	93213.3	71079.5		NA	NA	NA	NA	NA	NA	NA	NA	NA	NA	NA	NA	NA	NA	NA
Moldova (Republic of)	173	MDA	Republic of Moldova	Lower middle income	Eastern Europe			TRUE	TRUE	TRUE	TRUE	WHO	123	TRUE	TRUE	TRUE		4024025	4033963	#N/A	41000	0.00436256	17555.1		0.57299		8330	3110	7391.24	7310	-938.761	-1020	14537.8	9110.11	12899.4	12757.6	-1638.36	-1780.14	-0.112696	-0.122449	-0.179839	-0.195403	-0.000407143	-0.000442378	-0.0399599	-0.0434181	-0.0933267	-0.101403		1	50	0.8	0.1	30		0.17475	0.4009	0.505773	0.22615	0.331023	1.4064e+06	3.22646e+06	4.07049e+06	1.82007e+06	2.66409e+06		1	7.92	9.26218	6.92	8.26218	18.07	39.44	51.7164	21.37	33.6464	34.83	79.92	100.808	45.09	65.9779
Monaco	137	MCO	Monaco	High income	Western Europe			TRUE	TRUE	TRUE	TRUE	WHO	24	TRUE	TRUE	TRUE		39520	39244	0.194285	500	0.00783372	309.588		0.233385		36	3	44.1329	38.067	8.13292	2.06704	154.252	141.397	189.099	163.109	34.8477	8.85678	0.225915	0.0574177	0.246452	0.0626375	0.000881774	0.000224109	0.0696954	0.0177136	0.112561	0.0286082		2	50	0.8	0.1	30		0.63235	0.4009	0.534875	-0.23145	-0.0974746	49980.9	31687.1	42276.6	-18293.8	-7704.39		45.75	7.92	21.1275	-37.83	-24.6225	92.63	39.44	67.4757	-53.19	-25.1543	126.47	79.92	106.766	-46.55	-19.7041
Mongolia	138	MNG	Mongolia	Lower middle income	East Asia			TRUE	TRUE	TRUE	TRUE	WHO	166	TRUE	TRUE	TRUE		3329282	3278292	0.0431234	24900	0.00172911	5756.7		1		1638	0	1989.19	2375.86	351.19	737.859	1638	1638	1989.19	2375.86	351.19	737.859	0.214402	0.450463	0.214402	0.450463	0.000105485	0.000221627	0.014104	0.0296329	0.0610055	0.128174		1	50	0.8	0.1	30		0.6581	0.4009	0.363348	-0.2572	-0.294752	4.382e+06	2.66942e+06	2.41938e+06	-1.71258e+06	-1.96262e+06		9.02	7.92	3.27032	-1.1	-5.74968	113.17	39.44	27.7689	-73.73	-85.4011	131.6	79.92	72.3538	-51.68	-59.2462
Montenegro	139	MNE	Montenegro	Upper middle income	Eastern Europe			TRUE	TRUE	TRUE	TRUE	WHO	196	TRUE	TRUE	TRUE		628051	628062	0.157695	6800	0.00575325	3613.33		0.706615		2095	677	1969.32	1870.3	-125.682	-224.699	2964.84	2006.75	2786.98	2646.85	-177.866	-317.994	-0.0599916	-0.107255	-0.0886336	-0.158462	-0.000283203	-0.000506319	-0.0261567	-0.0467639	-0.0492248	-0.0880058		2	50	0.8	0.1	30		0.3642	0.4009	0.489524	0.0367	0.125324	457472	503571	614893	46098.9	157420		3.57	7.92	13.3686	4.35	9.79861	45.99	39.44	56.6526	-6.55	10.6626	72.45	79.92	97.6781	7.47	25.2281
Montserrat	140	MSR	Montserrat	Upper middle income	Caribbean			TRUE	FALSE	FALSE	TRUE	WHO	21	TRUE	TRUE	FALSE		4981	4999	0.133893	NA	0.00515205	25.6624		1		1	1	NA	NA	NA	NA	1	0	NA	NA	NA	NA	NA	NA	NA	NA	NA	NA	NA	NA	NA	NA		2	50	0.8	0.1	30		NA	NA	NA	NA	NA	NA	NA	NA	NA	NA		NA	NA	NA	NA	NA	NA	NA	NA	NA	NA	NA	NA	NA	NA	NA
Morocco	141	MAR	Morocco	Lower middle income	North Africa			TRUE	TRUE	TRUE	TRUE	WHO	186	TRUE	TRUE	TRUE		37344787	36910558	0.0760666	228100	0.0027389	102284		0.200746		14667	7355	14991.7	15105.4	324.742	438.42	73062.4	36424.1	74680.1	75246.4	1617.67	2183.95	0.022141	0.0298916	0.0444122	0.059959	4.33172e-05	5.84808e-05	0.00709195	0.00957454	0.0158156	0.0213519		1	50	0.8	0.1	30		0.5503	0.4009	0.38367	-0.1494	-0.16663	4.11017e+07	2.99431e+07	2.86562e+07	-1.11586e+07	-1.24455e+07		21.41	7.92	5.97881	-13.49	-15.4312	51.17	39.44	35.9147	-11.73	-15.2553	110.06	79.92	76.4745	-30.14	-33.5855
Mozambique	142	MOZ	Mozambique	Low income	Southern Africa			TRUE	TRUE	TRUE	TRUE	WHO	18	TRUE	TRUE	TRUE		32163045	31255435	0.0286183	264800	0.00102546	32982		0.042308		1930	163	1218.29	1331.32	-711.714	-598.679	45617.9	41765.2	28795.6	31467.4	-16822.2	-14150.5	-0.368764	-0.310197	-0.402781	-0.338811	-0.000523029	-0.000439962	-0.063528	-0.0534385	-0.510042	-0.429037		1	50	0.8	0.1	30		0.05665	0.4009	0.213001	0.34425	0.156351	3.64407e+06	2.57883e+07	1.37015e+07	2.21443e+07	1.00574e+07		0.18	7.92	2.17897	7.74	1.99897	1.36	39.44	14.5864	38.08	13.2264	11.33	79.92	42.3901	68.59	31.0601
Myanmar	143	MMR	Myanmar	Lower middle income	South-East Asia			TRUE	TRUE	TRUE	TRUE	WHO	12	TRUE	TRUE	TRUE		54806014	54409794	0.0623609	420900	0.00216409	118605		0.177168		18697	2682	9442.71	9906.16	-9254.29	-8790.84	105533	90394.4	53298	55913.9	-52234.5	-49618.7	-0.494961	-0.470174	-0.577851	-0.548913	-0.000953081	-0.000905351	-0.124102	-0.117887	-0.440408	-0.418353		1	50	0.8	0.1	30		0.09975	0.4009	0.376741	0.30115	0.276991	1.09338e+07	4.39435e+07	4.12953e+07	3.30097e+07	3.03615e+07		1.9	7.92	4.4054	6.02	2.5054	6.15	39.44	33.2036	33.29	27.0536	19.95	79.92	75.0943	59.97	55.1443
Namibia	144	NAM	Namibia	Upper middle income	Southern Africa			TRUE	TRUE	TRUE	TRUE	WHO	129	TRUE	TRUE	TRUE		2587344	2540916	0.0358603	18900	0.00138471	3582.73		0.429966		3552	196	2247.85	2648.1	-1304.15	-903.897	8261.12	7805.27	5227.99	6158.87	-3033.14	-2102.25	-0.367158	-0.254476	-0.388601	-0.269338	-0.0011723	-0.000812514	-0.160483	-0.11123	-0.8466	-0.586775		2	50	0.8	0.1	30		0.0829	0.4009	0.269022	0.318	0.186122	428982	2.07453e+06	1.3921e+06	1.64555e+06	963121		0.06	7.92	2.88217	7.86	2.82217	5.64	39.44	18.9756	33.8	13.3356	16.58	79.92	53.5443	63.34	36.9643
Nauru	145	NRU	Nauru	High income	Pacific			TRUE	FALSE	FALSE	TRUE	WHO	10	TRUE	TRUE	FALSE		10873	10834	0.0755089	100	0.00279529	30.3932		1		0	0	NA	NA	NA	NA	0	0	NA	NA	NA	NA	NA	NA	NA	NA	NA	NA	NA	NA	NA	NA		2	50	0.8	0.1	30		NA	NA	NA	NA	NA	NA	NA	NA	NA	NA		NA	NA	NA	NA	NA	NA	NA	NA	NA	NA	NA	NA	NA	NA	NA
Nepal	146	NPL	Nepal	Lower middle income	South Asia			TRUE	TRUE	TRUE	TRUE	WHO	126	TRUE	TRUE	TRUE		29674920	29136808	0.0582814	193300	0.00202241	60014.9		0.112277		11407	2758	9263.49	10351.1	-2143.51	-1055.88	101597	77032.7	82505.7	92192.8	-19091.3	-9404.25	-0.187912	-0.0925642	-0.247833	-0.122081	-0.000643347	-0.000316909	-0.098765	-0.048651	-0.318109	-0.156699		1	50	0.8	0.1	30		0.23155	0.4009	0.310906	0.16935	0.0793562	1.37425e+07	2.37934e+07	1.84522e+07	1.00509e+07	4.70978e+06		5.39	7.92	4.6794	2.53	-0.7106	11.31	39.44	27.1504	28.13	15.8404	46.31	79.92	61.9436	33.61	15.6336
Netherlands	147	NLD	Netherlands	High income	Western Europe			TRUE	TRUE	TRUE	TRUE	WHO	216	TRUE	TRUE	TRUE		17173094	17134873	0.200348	157000	0.00767409	131788		0.739295		18397	11298	19025	18175.7	627.956	-221.328	24884.5	9602.39	25733.9	24585.1	849.399	-299.378	0.0341336	-0.0120307	0.088457	-0.0311774	4.9461e-05	-1.74329e-05	0.00541019	-0.00190686	0.0064452	-0.00227166		2	50	0.8	0.1	30		0.6867	0.4009	0.520668	-0.2858	-0.166032	2.35855e+07	1.37694e+07	1.7883e+07	-9.81614e+06	-5.70257e+06		15.65	7.92	19.2775	-7.73	3.62748	93.02	39.44	66.9814	-53.58	-26.0386	137.34	79.92	103.923	-57.42	-33.4168
New Caledonia	148	NCL	New Caledonia	High income	Pacific			TRUE	TRUE	FALSE	TRUE	WHO	33	TRUE	TRUE	FALSE		288217	285491	0.0969733	NA	0.00345141	994.755		1		265	0	NA	NA	NA	NA	265	265	NA	NA	NA	NA	NA	NA	NA	NA	NA	NA	NA	NA	NA	NA		2	50	0.8	0.1	30		0.38815	0.4009	0.432453	0.01275	0.0443026	223743	231092	249280	7349.53	25537.5		NA	NA	NA	NA	NA	NA	NA	NA	NA	NA	NA	NA	NA	NA	NA
New Zealand	149	NZL	New Zealand	High income	Pacific			TRUE	TRUE	TRUE	TRUE	WHO	221	TRUE	TRUE	TRUE		4860642	4822233	0.163683	34500	0.00627103	30481.2		1		28	25	27.9001	27.7863	-0.0999275	-0.213742	28	3	27.9001	27.7863	-0.0999275	-0.213742	-0.00356884	-0.00763365	-0.0333092	-0.0712474	-2.05585e-08	-4.39741e-08	-2.89645e-06	-6.19543e-06	-3.27833e-06	-7.01226e-06		2	50	0.8	0.1	30		0.5148	0.4009	0.473947	-0.1139	-0.0408527	5.00452e+06	3.89726e+06	4.60738e+06	-1.10725e+06	-397140		1.44	7.92	15.5016	6.48	14.0616	22.94	39.44	57.2273	16.5	34.2873	102.02	79.92	94.5643	-22.1	-7.45571
Nicaragua	150	NIC	Nicaragua	Lower middle income	Central America			TRUE	TRUE	TRUE	TRUE	WHO	12	TRUE	TRUE	TRUE		6702379	6624554	0.0567748	29200	0.00225281	15099.2		0.00910745		208	165	193.328	195.67	-14.6721	-12.3304	22838.5	4721.41	21227.5	21484.6	-1611	-1353.88	-0.070539	-0.0592808	-0.341212	-0.286754	-0.000240363	-0.000202	-0.0551713	-0.0463658	-0.106695	-0.0896661		1	50	0.8	0.1	30		0.0643	0.4009	0.339346	0.3366	0.275046	861926	5.37397e+06	4.54886e+06	4.51204e+06	3.68693e+06		0	7.92	4.70531	7.92	4.70531	2.5	39.44	26.8086	36.94	24.3086	11.76	79.92	67.5919	68.16	55.8319
Niger	151	NER	Niger	Low income	West Africa			TRUE	TRUE	TRUE	TRUE	WHO	12	TRUE	TRUE	TRUE		25130810	24206636	0.0259609	202600	0.000880541	22128.7		0.00942674		212	96	196.19	200.091	-15.8096	-11.9094	22489.2	12305.4	20812.1	21225.9	-1677.1	-1263.37	-0.0745737	-0.0561765	-0.13629	-0.102667	-6.6735e-05	-5.02716e-05	-0.00827791	-0.00623576	-0.0757887	-0.0570917		1	50	0.8	0.1	30		0.0106	0.4009	0.185728	0.3903	0.175128	532773	2.01499e+07	9.33497e+06	1.96171e+07	8.8022e+06		0	7.92	1.83987	7.92	1.83987	1.02	39.44	13.8633	38.42	12.8433	2.12	79.92	36.9705	77.8	34.8505
Nigeria	152	NGA	Nigeria	Lower middle income	West Africa			TRUE	TRUE	TRUE	TRUE	WHO	68	TRUE	TRUE	TRUE		211400704	206139587	0.0273806	1593200	0.000941183	198967		0.0151168		2895	1278	2365.64	2429.76	-529.357	-465.241	191509	106967	156491	160733	-35017.9	-30776.5	-0.182852	-0.160705	-0.32737	-0.287718	-0.000165647	-0.000145584	-0.0219796	-0.0193174	-0.175999	-0.154681		1	50	0.8	0.1	30		0.01595	0.4009	0.229899	0.38495	0.213949	6.74368e+06	1.69501e+08	9.72018e+07	1.62757e+08	9.04581e+07		0.34	7.92	1.8522	7.58	1.5122	1.61	39.44	15.9925	37.83	14.3825	3.19	79.92	45.7681	76.73	42.5781
Niue	153	NIU	Niue	Lower middle income	Pacific			TRUE	FALSE	FALSE	TRUE	WHO	3	FALSE	TRUE	FALSE		1614	1618	0.0755089	0	0.00279529	4.5116		1		0	0	NA	NA	NA	NA	0	0	NA	NA	NA	NA	NA	NA	NA	NA	NA	NA	NA	NA	NA	NA		1	50	0.8	0.1	30		NA	NA	NA	NA	NA	NA	NA	NA	NA	NA		NA	NA	NA	NA	NA	NA	NA	NA	NA	NA	NA	NA	NA	NA	NA
North Macedonia	154	MKD	North Macedonia	Upper middle income	Eastern Europe			TRUE	TRUE	TRUE	TRUE	WHO	120	TRUE	TRUE	TRUE		2082661	2083380	0.144774	24000	0.00499759	10408.3		0.529737		7134	2488	6318.05	6086.22	-815.952	-1047.78	13467.1	8770.39	11926.8	11489.1	-1540.3	-1977.93	-0.114375	-0.146872	-0.175625	-0.225524	-0.000739581	-0.000949713	-0.064179	-0.0824137	-0.147988	-0.190034		2	50	0.8	0.1	30		0.36445	0.4009	0.50398	0.03645	0.13953	1.51805e+06	1.66988e+06	2.09924e+06	151826	581186		0.37	7.92	11.9641	7.55	11.5941	26.06	39.44	55.6854	13.38	29.6254	72.69	79.92	100.536	7.23	27.8457
Northern Mariana Islands (Commonwealth of the)	155	MNP	Northern Mariana Islands (Commonwealth of the)	High income	Pacific			FALSE	FALSE	FALSE	TRUE	WHO	0	FALSE	FALSE	FALSE		0	53883	0.0755089	400	0.00279529	0		#N/A		3	2	NA	NA	NA	NA	NA	NA	NA	NA	NA	NA	NA	NA	NA	NA	NA	NA	NA	NA	NA	NA		2	50	0.8	0.1	30		NA	NA	NA	NA	NA	NA	NA	NA	NA	NA		NA	NA	NA	NA	NA	NA	NA	NA	NA	NA	NA	NA	NA	NA	NA
Norway	156	NOR	Norway	High income	Western Europe			TRUE	TRUE	TRUE	TRUE	WHO	273	TRUE	TRUE	TRUE		5465629	5421242	0.175266	41400	0.0067279	36772.2		1		901	429	974.234	908.779	73.2339	7.7795	901	472	974.234	908.779	73.2339	7.7795	0.0812807	0.00863429	0.155157	0.016482	1.3399e-05	1.42335e-06	0.00176893	0.000187911	0.00199156	0.000211559		2	50	0.8	0.1	30		0.7175	0.4009	0.498025	-0.3166	-0.219475	7.84318e+06	4.38234e+06	5.44404e+06	-3.46084e+06	-2.39913e+06		18.41	7.92	16.9188	-10.49	-1.49123	77.65	39.44	59.1422	-38.21	-18.5078	143.34	79.92	99.3724	-63.42	-43.9676
Oman	158	OMN	Oman	High income	Middle East			TRUE	TRUE	TRUE	TRUE	WHO	69	TRUE	TRUE	TRUE		5223376	5106622	0.0251103	12400	0.00119545	6244.29		0.907821		4111	1497	3580.31	4123.93	-530.689	12.9312	4528.43	2879.42	3943.85	4542.67	-584.575	14.2443	-0.12909	0.00314552	-0.203018	0.00494692	-0.000111915	2.72702e-06	-0.0471431	0.00114873	-0.0936176	0.00228117		2	50	0.8	0.1	30		0.47355	0.4009	0.393839	-0.07265	-0.0797109	4.94706e+06	4.1881e+06	4.11434e+06	-758957	-832720		2.9	7.92	2.01236	5.02	-0.887643	16.45	39.44	17.4227	22.99	0.972711	94.71	79.92	78.1989	-14.79	-16.5111
Other	159	None	Other	NA	NA			FALSE	FALSE	FALSE	TRUE	WHO	0	FALSE	FALSE	FALSE		0	0	#N/A	NA	#N/A	#N/A		#N/A		13	13	NA	NA	NA	NA	NA	NA	NA	NA	NA	NA	NA	NA	NA	NA	NA	NA	NA	NA	NA	NA		FALSE	FALSE	FALSE	FALSE	30		NA	NA	NA	NA	NA	NA	NA	NA	NA	NA		NA	NA	NA	NA	NA	NA	NA	NA	NA	NA	NA	NA	NA	NA	NA
Pakistan	160	PAK	Pakistan	Lower middle income	South Asia			TRUE	TRUE	TRUE	TRUE	WHO	87	TRUE	TRUE	TRUE		225199929	220892331	0.0434865	1499900	0.00163312	367779		0.0378147		28439	10047	23608	25257.4	-4831.01	-3181.58	752061	486371	624307	667925	-127755	-84135.9	-0.169873	-0.111874	-0.262669	-0.172987	-0.000567295	-0.000373606	-0.0851755	-0.0560944	-0.347368	-0.228768		1	50	0.8	0.1	30		0.1839	0.4009	0.287119	0.217	0.103219	8.28285e+07	1.80565e+08	1.29318e+08	9.77368e+07	4.64898e+07		0.36	7.92	3.5845	7.56	3.2245	5.99	39.44	22.2909	33.45	16.3009	36.78	79.92	57.169	43.14	20.389
Palau	161	PLW	Palau	High income	Pacific			TRUE	TRUE	FALSE	TRUE	WHO	0	FALSE	TRUE	FALSE		18174	18092	0.0755089	200	0.00279529	50.8016		1		0	0	NA	NA	NA	NA	0	0	NA	NA	NA	NA	NA	NA	NA	NA	NA	NA	NA	NA	NA	NA		2	50	0.8	0.1	30		0	0.4009	0.429429	0.4009	0.429429	0	14571.9	15608.9	14571.9	15608.9		NA	NA	NA	NA	NA	NA	NA	NA	NA	NA	NA	NA	NA	NA	NA
Palestine (occupied territory, including east Jerusalem)	157	PSE	occupied Palestinian territory, including east Jerusalem	Lower middle income	Middle East			TRUE	TRUE	TRUE	TRUE	WHO	142	TRUE	TRUE	TRUE		5222756	5101416	#N/A	16600	0.00122068	6375.32		0.419837		4676	1500	4312.71	4611.4	-363.29	-64.6047	11137.6	7564.83	10272.3	10983.8	-865.312	-153.88	-0.0776925	-0.0138162	-0.114386	-0.0203415	-0.000165681	-2.94634e-05	-0.0521272	-0.0092699	-0.135728	-0.0241369		1	50	0.8	0.1	30		0.20635	0.4009	0.250946	0.19455	0.0445962	2.15543e+06	4.18761e+06	2.62126e+06	2.03217e+06	465830		1.67	7.92	2.55907	6.25	0.889072	16.62	39.44	17.7279	22.82	1.10788	41.27	79.92	49.9466	38.65	8.67661
Panama	162	PAN	Panama	High income	Central America			TRUE	TRUE	TRUE	TRUE	WHO	202	TRUE	TRUE	TRUE		4381583	4314768	0.0853879	19800	0.00346117	15165.4		0.896019		7315	3933	7232.81	7220.42	-82.1899	-94.58	8163.89	3774.47	8072.16	8058.33	-91.7278	-105.556	-0.0112358	-0.0129296	-0.0243022	-0.0279657	-2.09349e-05	-2.40908e-05	-0.00463272	-0.0053311	-0.0060485	-0.00696031		2	50	0.8	0.1	30		0.58845	0.4009	0.386289	-0.18755	-0.202161	5.15669e+06	3.51315e+06	3.38512e+06	-1.64353e+06	-1.77157e+06		8.18	7.92	7.80641	-0.26	-0.373588	35.46	39.44	36.4326	3.98	0.972599	117.69	79.92	77.0118	-37.77	-40.6782
Papua New Guinea	163	PNG	Papua New Guinea	Lower middle income	Pacific			TRUE	TRUE	TRUE	TRUE	WHO	18	TRUE	TRUE	TRUE		9119005	8947027	0.035716	69800	0.00124149	11321.1		0.254434		370	9	208.191	238.44	-161.809	-131.56	1454.21	1418.83	818.249	937.135	-635.957	-517.07	-0.437322	-0.355569	-0.448225	-0.364433	-6.97397e-05	-5.67025e-05	-0.00911112	-0.00740788	-0.0561743	-0.045673		1	50	0.8	0.1	30		0.00905	0.4009	0.287815	0.39185	0.278765	165054	7.31162e+06	5.24917e+06	7.14656e+06	5.08411e+06		0	7.92	2.32794	7.92	2.32794	0.54	39.44	21.455	38.9	20.915	1.81	79.92	57.3248	78.11	55.5148
Paraguay	164	PRY	Paraguay	Upper middle income	South America			TRUE	TRUE	TRUE	TRUE	WHO	196	TRUE	TRUE	TRUE		7219641	7132530	0.0681096	34200	0.00252304	18215.4		0.935241		16245	2220	11331.3	12084.6	-4913.66	-4160.43	17369.9	14996.1	12116	12921.3	-5253.9	-4448.51	-0.302472	-0.256105	-0.35035	-0.296644	-0.000727723	-0.000616168	-0.153623	-0.130073	-0.288431	-0.244217		2	50	0.8	0.1	30		0.3214	0.4009	0.335637	0.0795	0.0142373	4.64079e+06	5.78871e+06	4.84636e+06	1.14792e+06	205577		0.64	7.92	5.72674	7.28	5.08674	12.97	39.44	28.7149	26.47	15.7449	62.17	79.92	66.8482	17.75	4.67824
Peru	165	PER	Peru	Upper middle income	South America			TRUE	TRUE	TRUE	TRUE	WHO	234	TRUE	TRUE	TRUE		33359415	3.29718e+07	0.0872526	152400	0.00333916	111392		1		200197	93066	180877	181918	-19319.7	-18278.9	200197	107131	180877	181918	-19319.7	-18278.9	-0.0965032	-0.0913045	-0.180337	-0.170622	-0.000579137	-0.000547938	-0.126769	-0.11994	-0.173438	-0.164095		2	50	0.8	0.1	30		0.4193	0.4009	0.402005	-0.0184	-0.017295	2.79752e+07	2.67476e+07	2.68213e+07	-1.22763e+06	-1.1539e+06		3.15	7.92	7.6089	4.77	4.4589	23.19	39.44	36.8852	16.25	13.6952	83.01	79.92	80.1276	-3.09	-2.88238
Philippines	166	PHL	Philippines	Lower middle income	South-East Asia			TRUE	TRUE	TRUE	TRUE	WHO	127	TRUE	TRUE	TRUE		111046910	109581085	0.0551165	638800	0.00201621	223894		0.293217		43044	9230	34179.9	36307.5	-8864.13	-6736.54	146799	115321	116568	123824	-30230.6	-22974.6	-0.205932	-0.156503	-0.262144	-0.199223	-0.000272232	-0.000206891	-0.047324	-0.0359652	-0.135022	-0.102613		1	50	0.8	0.1	30		0.2053	0.4009	0.330296	0.1956	0.124996	4.55959e+07	8.90374e+07	7.33567e+07	4.34416e+07	2.77608e+07		0.67	7.92	4.26239	7.25	3.59239	9.4	39.44	28.1191	30.04	18.7191	41.06	79.92	65.8073	38.86	24.7473
Pitcairn Islands	167	PCN	Pitcairn Islands	Upper middle income	Pacific			TRUE	FALSE	FALSE	TRUE	WHO	5	FALSE	TRUE	FALSE		47	50	0.0755089	NA	0.00279529	0.131379		1		0	0	NA	NA	NA	NA	0	0	NA	NA	NA	NA	NA	NA	NA	NA	NA	NA	NA	NA	NA	NA		2	50	0.8	0.1	30		NA	NA	NA	NA	NA	NA	NA	NA	NA	NA		NA	NA	NA	NA	NA	NA	NA	NA	NA	NA	NA	NA	NA	NA	NA
Poland	168	POL	Poland	High income	Eastern Europe			TRUE	TRUE	TRUE	TRUE	WHO	230	TRUE	TRUE	TRUE		37797000	37846605	0.187395	406300	0.00707623	267460		0.578554		77006	28634	87598.4	77092.8	10592.4	86.8315	133101	83608.4	151409	133251	18308.3	150.084	0.137552	0.00112759	0.218977	0.00179508	0.000484386	3.97078e-06	0.0450611	0.000369391	0.0684525	0.000561143		2	50	0.8	0.1	30		0.49365	0.4009	0.537993	-0.09275	0.0443435	3.7317e+07	3.03056e+07	4.06691e+07	-7.01134e+06	3.3521e+06		16.59	7.92	16.6325	-8.67	0.0424866	77.37	39.44	61.6627	-37.93	-15.7073	98.45	79.92	107.349	-18.53	8.89881
Portugal	169	PRT	Portugal	High income	Western Europe			TRUE	TRUE	TRUE	TRUE	WHO	250	TRUE	TRUE	TRUE		10167923	10196707	0.227723	116400	0.00944323	96018		0.816431		18156	6830	18597	17949.7	440.963	-206.254	22238.2	13872.6	22778.4	21985.6	540.111	-252.629	0.0242875	-0.0113601	0.0389337	-0.0182107	5.31191e-05	-2.48457e-05	0.00464013	-0.00217035	0.0056251	-0.00263106		2	50	0.8	0.1	30		0.7859	0.4009	0.562814	-0.385	-0.223086	1.59819e+07	8.15264e+06	1.14453e+07	-7.8293e+06	-4.53665e+06		17.57	7.92	23.2875	-9.65	5.71746	84.34	39.44	71.2396	-44.9	-13.1004	157.18	79.92	112.379	-77.26	-44.8014
Puerto Rico	170	PRI	Puerto Rico	High income	Caribbean			FALSE	FALSE	FALSE	TRUE	WHO	0	FALSE	FALSE	FALSE		0	2860840	0.208273	32900	0.00828762	0		#N/A		3232	1484	NA	NA	NA	NA	NA	NA	NA	NA	NA	NA	NA	NA	NA	NA	NA	NA	NA	NA	NA	NA		2	50	0.8	0.1	30		NA	NA	NA	NA	NA	NA	NA	NA	NA	NA		NA	NA	NA	NA	NA	NA	NA	NA	NA	NA	NA	NA	NA	NA	NA
Qatar	171	QAT	Qatar	High income	Middle East			TRUE	TRUE	TRUE	TRUE	WHO	186	TRUE	TRUE	TRUE		2930524	2881060	0.0168907	4400	0.000920222	2696.73		0.907821		610	245	730.654	880.148	120.654	270.148	671.939	402.062	804.844	969.518	132.905	297.579	0.197793	0.442866	0.330558	0.740131	4.53518e-05	0.000101545	0.0302056	0.0676315	0.0492836	0.110348		2	50	0.8	0.1	30		0.799992	0.4009	0.439417	-0.399092	-0.360575	4.68879e+06	2.34969e+06	2.57545e+06	-2.3391e+06	-2.11334e+06		27.86	7.92	0.883057	-19.94	-26.9769	107.32	39.44	20.7276	-67.88	-86.5924	160.82	79.92	87.3083	-80.9	-73.5117
Réunion	174	REU	Réunion	High income	Southern Africa			FALSE	FALSE	FALSE	TRUE	WHO	0	FALSE	FALSE	FALSE		0	895308	0.127227	NA	0.0048814	0		#N/A		374	42	NA	NA	NA	NA	NA	NA	NA	NA	NA	NA	NA	NA	NA	NA	NA	NA	NA	NA	NA	NA		2	50	0.8	0.1	30		NA	NA	NA	NA	NA	NA	NA	NA	NA	NA		NA	NA	NA	NA	NA	NA	NA	NA	NA	NA	NA	NA	NA	NA	NA
Romania	175	ROU	Romania	High income	Eastern Europe			TRUE	TRUE	TRUE	TRUE	WHO	266	TRUE	TRUE	TRUE		19127772	19237682	0.192309	262800	0.00734243	140444		0.625322		47324	15596	50624.9	45722	3300.92	-1601.96	75679.4	50738.6	80958.1	73117.6	5278.76	-2561.82	0.0697516	-0.0338509	0.104038	-0.0504904	0.000275974	-0.000133932	0.0200866	-0.00974816	0.0375861	-0.0182408		2	50	0.8	0.1	30		0.26925	0.4009	0.538073	0.13165	0.268823	1.03003e+07	1.53366e+07	2.05843e+07	5.03634e+06	1.0284e+07		16.15	7.92	17.4593	-8.23	1.30927	46.83	39.44	63.8608	-7.39	17.0308	53.52	79.92	107.372	26.4	53.8517
Russian Federation	176	RUS	Russian Federation	Upper middle income	Eastern Europe			TRUE	TRUE	TRUE	TRUE	WHO	200	TRUE	TRUE	TRUE		145912022	145934460	0.155089	1788300	0.00601571	877765		0.273433		238538	57019	229547	215343	-8990.9	-23195.4	872381	663851	839500	787551	-32881.5	-84830.2	-0.0376917	-0.0972398	-0.0495314	-0.127785	-0.000225352	-0.000581379	-0.018387	-0.0474362	-0.0374605	-0.0966433		2	50	0.8	0.1	30		0.3107	0.4009	0.517295	0.0902	0.206595	9.06697e+07	1.16992e+08	1.50959e+08	2.63225e+07	6.02893e+07		7.79	7.92	13.3162	0.13	5.52617	27.43	39.44	57.4306	12.01	30.0006	61.89	79.92	103.171	18.03	41.2813
Rwanda	177	RWA	Rwanda	Low income	East Africa			TRUE	TRUE	TRUE	TRUE	WHO	46	TRUE	TRUE	TRUE		13276517	12952209	0.0311928	68600	0.00112369	14918.6		0.0561138		1328	86	801.381	909.193	-526.619	-418.807	23666.2	22133.6	14281.3	16202.7	-9384.84	-7463.52	-0.396551	-0.315366	-0.424009	-0.337203	-0.000706875	-0.00056216	-0.136805	-0.108798	-0.629068	-0.500282		1	50	0.8	0.1	30		0.1433	0.4009	0.253965	0.2576	0.110665	3.80505e+06	1.06451e+07	6.74354e+06	6.84006e+06	2.93849e+06		2.63	7.92	2.17754	5.29	-0.452462	4.36	39.44	17.6451	35.08	13.2851	28.47	79.92	50.5401	51.45	22.0701
Saint Barthélemy	178	BLM	Saint Barthélemy	High income	Caribbean			FALSE	FALSE	FALSE	TRUE	WHO	0	FALSE	FALSE	FALSE		0	9885	0.133893	NA	0.00515205	0		#N/A		4	0	NA	NA	NA	NA	NA	NA	NA	NA	NA	NA	NA	NA	NA	NA	NA	NA	NA	NA	NA	NA		2	50	0.8	0.1	30		NA	NA	NA	NA	NA	NA	NA	NA	NA	NA		NA	NA	NA	NA	NA	NA	NA	NA	NA	NA	NA	NA	NA	NA	NA
Saint Helena	179	SHN	Saint Helena	Upper middle income	Southern Africa			TRUE	FALSE	FALSE	TRUE	WHO	6	TRUE	TRUE	FALSE		6095	6071	0.0490413	NA	0.00179617	10.9476		1		0	0	NA	NA	NA	NA	0	0	NA	NA	NA	NA	NA	NA	NA	NA	NA	NA	NA	NA	NA	NA		2	50	0.8	0.1	30		NA	NA	NA	NA	NA	NA	NA	NA	NA	NA		NA	NA	NA	NA	NA	NA	NA	NA	NA	NA	NA	NA	NA	NA	NA
Saint Kitts and Nevis	180	KNA	Saint Kitts and Nevis	High income	Caribbean			TRUE	TRUE	TRUE	TRUE	WHO	45	TRUE	TRUE	TRUE		53546	53192	0.133893	500	0.00515205	275.872		0.755811		23	0	23.9181	23.7309	0.918057	0.730863	30.4309	30.4309	31.6455	31.3979	1.21467	0.966992	0.0399155	0.0317767	0.0399155	0.0317767	2.26845e-05	1.80591e-05	0.00242933	0.00193398	0.004403	0.00350522		2	50	0.8	0.1	30		0.44875	0.4009	0.411728	-0.04785	-0.0370215	48057.5	42933.2	44092.8	-5124.35	-3964.71		16.01	7.92	9.7164	-8.09	-6.2936	78.16	39.44	43.1678	-38.72	-34.9922	88.55	79.92	82.097	-8.63	-6.45304
Saint Lucia	181	LCA	Saint Lucia	Upper middle income	Caribbean			TRUE	TRUE	TRUE	TRUE	WHO	102	TRUE	TRUE	TRUE		184401	183629	0.102979	1400	0.00415414	766.027		0.683609		254	5	226.941	221.297	-27.0591	-32.7029	371.557	364.243	331.975	323.719	-39.5827	-47.8386	-0.106532	-0.128752	-0.108671	-0.131337	-0.000214656	-0.000259427	-0.0282733	-0.0341705	-0.0516727	-0.0624503		2	50	0.8	0.1	30		0.2129	0.4009	0.445644	0.188	0.232744	78517.9	147853	164354	69334.8	85836.4		12.12	7.92	9.50389	-4.2	-2.61611	28.62	39.44	45.0538	10.82	16.4338	42.58	79.92	88.8683	37.34	46.2883
Saint Martin	182	MAF	Saint Martin	High income	Caribbean			FALSE	FALSE	FALSE	TRUE	WHO	0	FALSE	FALSE	FALSE		0	38000	0.133893	NA	0.00515205	0		#N/A		37	12	NA	NA	NA	NA	NA	NA	NA	NA	NA	NA	NA	NA	NA	NA	NA	NA	NA	NA	NA	NA		2	50	0.8	0.1	30		NA	NA	NA	NA	NA	NA	NA	NA	NA	NA		NA	NA	NA	NA	NA	NA	NA	NA	NA	NA	NA	NA	NA	NA	NA
Saint Pierre and Miquelon	183	SPM	Saint Pierre and Miquelon	High income	North America			FALSE	FALSE	FALSE	TRUE	WHO	0	FALSE	FALSE	FALSE		0	5795	0.173676	NA	0.00665693	0		#N/A		0	0	NA	NA	NA	NA	NA	NA	NA	NA	NA	NA	NA	NA	NA	NA	NA	NA	NA	NA	NA	NA		2	50	0.8	0.1	30		NA	NA	NA	NA	NA	NA	NA	NA	NA	NA		NA	NA	NA	NA	NA	NA	NA	NA	NA	NA	NA	NA	NA	NA	NA
Saint Vincent and the Grenadines	184	VCT	Saint Vincent and the Grenadines	Upper middle income	Caribbean			TRUE	TRUE	TRUE	TRUE	WHO	43	TRUE	TRUE	TRUE		111269	110947	0.0991104	1000	0.00398408	443.304		0.470776		66	0	55.1794	54.6777	-10.8206	-11.3223	140.194	140.194	117.21	116.144	-22.9846	-24.0502	-0.163948	-0.171549	-0.163948	-0.171549	-0.000206568	-0.000216145	-0.0229846	-0.0240502	-0.0518484	-0.0542522		2	50	0.8	0.1	30		0.15345	0.4009	0.423631	0.24745	0.270181	34148.5	89215.5	94274.1	55067	60125.6		9.45	7.92	8.75279	-1.53	-0.697208	22.23	39.44	43.8827	17.21	21.6527	30.69	79.92	84.4868	49.23	53.7968
Samoa	185	WSM	Samoa	Upper middle income	Pacific			TRUE	TRUE	TRUE	TRUE	WHO	21	TRUE	TRUE	TRUE		200144	198410	0.0508392	1400	0.0018459	369.446		1		0	0	0	0	0	0	0	0	0	0	0	0	0	0	0	0	0	0	0	0	0	0		2	50	0.8	0.1	30		0.4305	0.4009	0.290539	-0.0296	-0.139961	172324	160475	116299	-11848.5	-56024.8		0	7.92	3.98716	7.92	3.98716	27.31	39.44	26.7667	12.13	-0.543262	86.1	79.92	57.9111	-6.18	-28.1889
San Marino	186	SMR	San Marino	High income	Western Europe			TRUE	TRUE	TRUE	TRUE	WHO	95	TRUE	TRUE	TRUE		34010	33938	0.194285	300	0.00783372	266.425		0.779859		92	59	94.6061	88.0972	2.60607	-3.90284	117.97	42.3154	121.312	112.966	3.34173	-5.00455	0.0283269	-0.0424222	0.0789719	-0.118268	9.82572e-05	-0.000147149	0.0111391	-0.0166818	0.0125429	-0.0187841		2	50	0.8	0.1	30		0.69135	0.4009	0.534875	-0.29045	-0.156475	47025.6	27269.2	36382.2	-19756.4	-10643.4		36.29	7.92	21.1275	-28.37	-15.1625	130.89	39.44	67.4757	-91.45	-63.4143	138.27	79.92	106.766	-58.35	-31.5041
Sao Tome and Principe	187	STP	Sao Tome and Principe	Lower middle income	Central Africa			TRUE	TRUE	TRUE	TRUE	WHO	23	TRUE	TRUE	TRUE		223364	219161	0.0300829	1000	0.00120767	269.751		0.443924		56	17	52.964	55.3296	-3.03596	-0.670396	126.148	87.8528	119.309	124.638	-6.83891	-1.51016	-0.0542135	-0.0119714	-0.0778451	-0.0171896	-3.06178e-05	-6.76098e-06	-0.00683891	-0.00151016	-0.0253527	-0.00559835		1	50	0.8	0.1	30		0.1851	0.4009	0.243387	0.2158	0.0582869	82689.4	179093	108728	96403.9	26038.4		4.35	7.92	2.31913	3.57	-2.03087	12.53	39.44	17.7493	26.91	5.21927	37.02	79.92	48.4623	42.9	11.4423
Saudi Arabia	188	SAU	Saudi Arabia	High income	Middle East			TRUE	TRUE	TRUE	TRUE	WHO	224	TRUE	TRUE	TRUE		35340680	34813867	0.0349846	128500	0.00150459	53173.1		0.907821		8793	6214	9023.79	9512.09	230.792	719.093	9685.84	2840.87	9940.06	10477.9	254.226	792.109	0.0262472	0.0817802	0.0894889	0.278826	7.19359e-06	2.24135e-05	0.00197842	0.00616427	0.00478111	0.0148968		2	50	0.8	0.1	30		0.59655	0.4009	0.415269	-0.19565	-0.181281	4.2165e+07	2.83362e+07	2.93518e+07	-1.38288e+07	-1.28132e+07		12.54	7.92	2.53416	-4.62	-10.0058	50.6	39.44	25.1799	-11.16	-25.4201	119.15	79.92	82.7233	-39.23	-36.4267
Senegal	189	SEN	Senegal	Lower middle income	West Africa			TRUE	TRUE	TRUE	TRUE	WHO	93	TRUE	TRUE	TRUE		17196308	16743930	0.0310815	89900	0.00111641	19198.2		0.491755		1878	402	1419.08	1498.02	-458.917	-379.975	3818.98	3001.5	2885.75	3046.28	-933.223	-772.692	-0.244365	-0.20233	-0.310919	-0.257436	-5.42688e-05	-4.49336e-05	-0.0103807	-0.00859502	-0.04861	-0.0402482		1	50	0.8	0.1	30		0.0527	0.4009	0.231228	0.3482	0.178528	1.81249e+06	1.3788e+07	7.95252e+06	1.19755e+07	6.14003e+06		1.52	7.92	2.34008	6.4	0.820084	3.87	39.44	16.1295	35.57	12.2595	10.54	79.92	46.0235	69.38	35.4835
Serbia	190	SRB	Serbia	Upper middle income	Eastern Europe			TRUE	TRUE	TRUE	TRUE	WHO	158	TRUE	TRUE	TRUE		6804596	6.8046e+06	0.190585	117600	0.00665272	45269.1		0.255077		9890	3163	11930.7	10872.6	2040.73	982.577	38772.6	26372.4	46773	42624.7	8000.43	3852.08	0.206342	0.0993506	0.303363	0.146065	0.00117574	0.0005661	0.0680308	0.0327558	0.176731	0.085093		2	50	0.8	0.1	30		0.4728	0.4009	0.519762	-0.0719	0.0469616	6.43443e+06	5.45593e+06	7.07354e+06	-978501	639110		35.57	7.92	16.3574	-27.65	-19.2126	74.89	39.44	61.95	-35.45	-12.94	94.56	79.92	103.716	-14.64	9.15563
Seychelles	191	SYC	Seychelles	High income	East Africa			TRUE	TRUE	TRUE	TRUE	WHO	65	TRUE	TRUE	TRUE		98910	98340	0.0806691	800	0.00330824	327.219		1		114	0	164.041	165.113	50.0414	51.1134	114	114	164.041	165.113	50.0414	51.1134	0.43896	0.448364	0.43896	0.448364	0.000505929	0.000516767	0.0625518	0.0638918	0.15293	0.156206		2	50	0.8	0.1	30		0.7502	0.4009	0.438719	-0.3493	-0.311481	148405	79306	86787.4	-69098.5	-61617.2		101.66	7.92	6.89278	-93.74	-94.7672	140.11	39.44	42.8602	-100.67	-97.2498	150.04	79.92	87.502	-70.12	-62.538
Sierra Leone	192	SLE	Sierra Leone	Low income	West Africa			TRUE	TRUE	TRUE	TRUE	WHO	20	TRUE	TRUE	TRUE		8141343	7976985	0.0292735	70100	0.00107346	8739.38		1		121	76	95.1685	105.397	-25.8315	-15.6033	121	45	95.1685	105.397	-25.8315	-15.6033	-0.213483	-0.128953	-0.574033	-0.34674	-3.17288e-06	-1.91655e-06	-0.000368495	-0.000222587	-0.00295576	-0.0017854		1	50	0.8	0.1	30		0.0145	0.4009	0.239325	0.3864	0.224825	236099	6.52773e+06	3.89685e+06	6.29163e+06	3.66075e+06		0.39	7.92	2.18984	7.53	1.79984	1.2	39.44	16.293	38.24	15.093	2.9	79.92	47.6326	77.02	44.7326
Singapore	193	SGP	Singapore	High income	South-East Asia			TRUE	TRUE	TRUE	TRUE	WHO	98	TRUE	TRUE	TRUE		5896684	5850343	0.133516	23200	0.0046714	27545.8		0.907821		394	29	423.861	402.64	29.8615	8.63979	434.006	402.062	466.9	443.524	32.8936	9.51707	0.0757906	0.0219284	0.0818123	0.0236707	5.57832e-06	1.61397e-06	0.00141783	0.000410219	0.00119414	0.0003455		2	50	0.8	0.1	30		0.799992	0.4009	0.541539	-0.399092	-0.258453	9.4346e+06	4.72796e+06	6.38656e+06	-4.70664e+06	-3.04804e+06		24.18	7.92	9.64691	-16.26	-14.5331	98.39	39.44	60.4435	-58.95	-37.9465	172.43	79.92	108.059	-92.51	-64.3709
Sint Maarten	194	SXM	Sint Maarten	High income	Caribbean			TRUE	TRUE	FALSE	TRUE	WHO	22	TRUE	TRUE	FALSE		43421	40730	0.133893	NA	0.00515205	223.707		1		75	27	NA	NA	NA	NA	75	48	NA	NA	NA	NA	NA	NA	NA	NA	NA	NA	NA	NA	NA	NA		2	50	0.8	0.1	30		0.5724	0.4009	0.411728	-0.1715	-0.160672	49708.4	34815	35755.3	-14893.4	-13953		NA	NA	NA	NA	NA	NA	NA	NA	NA	NA	NA	NA	NA	NA	NA
Slovakia	195	SVK	Slovakia	High income	Eastern Europe			TRUE	TRUE	TRUE	TRUE	WHO	270	TRUE	TRUE	TRUE		5460726	5459643	0.166992	54500	0.00592691	32365.2		0.669503		13034	2138	14625.7	13503.2	1591.68	469.18	19468.2	16274.8	21845.6	20169	2377.41	700.789	0.122117	0.0359966	0.146079	0.0430598	0.000435364	0.000128333	0.0436221	0.0128585	0.0734555	0.0216525		2	50	0.8	0.1	30		0.433	0.4009	0.530961	-0.0321	0.0979607	4.72899e+06	4.37841e+06	5.79886e+06	-350579	1.06987e+06		17.99	7.92	14.2971	-10.07	-3.69293	66.66	39.44	59.0484	-27.22	-7.61162	86.47	79.92	105.94	-6.55	19.4705
Slovenia	196	SVN	Slovenia	High income	Eastern Europe			TRUE	TRUE	TRUE	TRUE	WHO	273	TRUE	TRUE	TRUE		2078723	2.07893e+06	0.207376	20800	0.0081994	17044.3		1		5136	2954	5386.58	5116.99	250.579	-19.0124	5136	2182	5386.58	5116.99	250.579	-19.0124	0.0487887	-0.00370179	0.114839	-0.00871328	0.000120545	-9.14619e-06	0.0120471	-0.000914057	0.0147016	-0.00111547		2	50	0.8	0.1	30		0.53095	0.4009	0.55592	-0.13005	0.0249701	2.2074e+06	1.66672e+06	2.31121e+06	-540676	103812		18.05	7.92	19.5883	-10.13	1.53827	73.53	39.44	68.4669	-34.09	-5.06306	105.92	79.92	110.969	-26	5.04852
Solomon Islands	197	SLB	Solomon Islands	Lower middle income	Pacific			TRUE	TRUE	TRUE	TRUE	WHO	12	TRUE	TRUE	TRUE		703995	686878	0.0367067	6200	0.0013931	980.735		1		0	0	0	0	0	0	0	0	0	0	0	0	0	0	0	0	0	0	0	0	0	0		1	50	0.8	0.1	30		0.0694	0.4009	0.259695	0.3315	0.190295	97714.5	564463	365648	466749	267934		0	7.92	3.01082	7.92	3.01082	3.09	39.44	19.0652	36.35	15.9752	13.88	79.92	51.7314	66.04	37.8514
Somalia	198	SOM	Somalia	Low income	East Africa			TRUE	TRUE	TRUE	TRUE	WHO	34	TRUE	TRUE	TRUE		16359500	15893219	0.0290214	184200	0.00101204	16556.5		0.0556778		1208	130	830.426	921.72	-377.574	-286.28	21696.3	19361.4	14914.8	16554.5	-6781.4	-5141.72	-0.312561	-0.236986	-0.350254	-0.265565	-0.000414524	-0.000314295	-0.0368154	-0.0279138	-0.409592	-0.310556		1	50	0.8	0.1	30		0.01515	0.4009	0.196415	0.38575	0.181265	495693	1.3117e+07	6.42649e+06	1.26214e+07	5.9308e+06		0	7.92	2.1132	7.92	2.1132	1.27	39.44	15.0738	38.17	13.8038	3.03	79.92	39.1	76.89	36.07
South Africa	199	ZAF	South Africa	Upper middle income	Southern Africa			TRUE	TRUE	TRUE	TRUE	WHO	159	TRUE	TRUE	TRUE		60041996	59308690	0.0550944	522400	0.00194903	117024		0.393209		89163	28033	72693.7	75672.3	-16469.3	-13490.7	226757	155464	184873	192448	-41884.3	-34309.2	-0.18471	-0.151304	-0.269414	-0.220689	-0.000697584	-0.000571421	-0.0801767	-0.0656762	-0.357913	-0.293182		2	50	0.8	0.1	30		0.1458	0.4009	0.354478	0.2551	0.208678	1.75082e+07	4.81417e+07	4.25671e+07	3.06334e+07	2.50589e+07		0.44	7.92	4.19716	7.48	3.75716	5.04	39.44	27.6012	34.4	22.5612	29.16	79.92	70.5923	50.76	41.4323
South Sudan	200	SSD	South Sudan	Low income	East Africa			TRUE	TRUE	TRUE	TRUE	WHO	22	TRUE	TRUE	TRUE		11381377	11193729	0.0335279	72700	0.00123075	14007.7		0.00514579		133	63	118.115	121.4	-14.8855	-11.5996	25846.4	13603.4	22953.6	23592.2	-2892.75	-2254.19	-0.111921	-0.0872151	-0.212649	-0.165709	-0.000254165	-0.00019806	-0.0397902	-0.0310068	-0.206512	-0.160926		1	50	0.8	0.1	30		0.00475	0.4009	0.234385	0.39615	0.229635	108123	9.12559e+06	5.33525e+06	9.01746e+06	5.22712e+06		0	7.92	2.69952	7.92	2.69952	0.39	39.44	17.2158	39.05	16.8258	0.91	79.92	46.6545	79.01	45.7445
Spain	201	ESP	Spain	High income	Western Europe			TRUE	TRUE	TRUE	TRUE	WHO	193	TRUE	TRUE	TRUE		46745211	46754783	0.199776	428600	0.00867165	405358		0.820762		87608	53984	91010.9	86548.1	3402.95	-1059.89	106740	40966.8	110886	105448	4146.09	-1291.35	0.0388429	-0.0120981	0.101206	-0.0315219	8.86954e-05	-2.76253e-05	0.00967356	-0.00301295	0.0102282	-0.0031857		2	50	0.8	0.1	30		0.7504	0.4009	0.560054	-0.3495	-0.190346	7.01552e+07	3.74803e+07	5.23597e+07	-3.26749e+07	-1.77956e+07		17.19	7.92	20.8645	-9.27	3.67452	89.91	39.44	67.2087	-50.47	-22.7013	150.08	79.92	111.823	-70.16	-38.2567
Sri Lanka	202	LKA	Sri Lanka	Lower middle income	South Asia			TRUE	TRUE	TRUE	TRUE	WHO	204	TRUE	TRUE	TRUE		21497306	21413250	0.112329	135600	0.00378232	81309.7		0.454437		13743	204	11611.2	11185.7	-2131.84	-2557.28	30241.8	29792.9	25550.6	24614.4	-4691.17	-5627.37	-0.155122	-0.186079	-0.157459	-0.188883	-0.000218221	-0.000261771	-0.0345956	-0.0414998	-0.0576951	-0.069209		1	50	0.8	0.1	30		0.61165	0.4009	0.431525	-0.21075	-0.180125	2.62977e+07	1.72365e+07	1.85533e+07	-9.06111e+06	-7.7444e+06		4.25	7.92	9.17606	3.67	4.92606	17.18	39.44	46.192	22.26	29.012	122.03	79.92	86.0936	-42.11	-35.9364
Sudan	203	SDN	Sudan	Low income	North Africa			TRUE	TRUE	TRUE	TRUE	WHO	20	TRUE	TRUE	TRUE		44909351	43849269	0.0367413	202200	0.00133571	59985.7		0.0182435		3041	1561	2607.28	2777.13	-433.715	-263.867	166689	81124.6	142915	152226	-23773.6	-14463.6	-0.142623	-0.0867698	-0.293051	-0.178288	-0.00052937	-0.000322062	-0.117575	-0.0715311	-0.396322	-0.241117		1	50	0.8	0.1	30		0.0167	0.4009	0.246381	0.3842	0.229681	1.49997e+06	3.60083e+07	2.21296e+07	3.45083e+07	2.06297e+07		0	7.92	2.83252	7.92	2.83252	1.51	39.44	18.8808	37.93	17.3708	3.34	79.92	49.0626	76.58	45.7226
Suriname	204	SUR	Suriname	Upper middle income	South America			TRUE	TRUE	TRUE	TRUE	WHO	145	TRUE	TRUE	TRUE		591798	586634	0.071358	4400	0.0027643	1635.91		0.931306		1082	120	989.806	1017.61	-92.1939	-64.3878	1161.81	1032.96	1062.82	1092.67	-98.9943	-69.1371	-0.0852069	-0.0595081	-0.0958357	-0.0669311	-0.000167277	-0.000116825	-0.0224987	-0.015713	-0.0605134	-0.0422622		2	50	0.8	0.1	30		0.34085	0.4009	0.377286	0.06005	0.0364358	403429	474504	446554	71074.9	43125.2		4.4	7.92	6.05489	3.52	1.65489	33.15	39.44	35.8047	6.29	2.6547	67.8	79.92	75.212	12.12	7.41201
Sweden	205	SWE	Sweden	High income	Western Europe			TRUE	TRUE	TRUE	TRUE	WHO	39	TRUE	TRUE	TRUE		10160159	10099270	0.203288	93800	0.00800346	81316.5		1		15068	9660	15603.6	14902.5	535.593	-165.487	15068	5408	15603.6	14902.5	535.593	-165.487	0.0355451	-0.0109827	0.0990372	-0.0306005	5.2715e-05	-1.62879e-05	0.00570995	-0.00176426	0.00658653	-0.0020351		2	50	0.8	0.1	30		0.6745	0.4009	0.505869	-0.2736	-0.168631	1.37061e+07	8.14642e+06	1.02794e+07	-5.55964e+06	-3.42664e+06		16.3	7.92	20.7662	-8.38	4.46622	79.61	39.44	62.8793	-40.17	-16.7307	134.9	79.92	100.944	-54.98	-33.9559
Switzerland	206	CHE	Switzerland	High income	Western Europe			TRUE	TRUE	TRUE	TRUE	WHO	273	TRUE	TRUE	TRUE		8715494	8654618	0.190976	69800	0.0078649	68546.5		1		10835	7516	11153.6	10805.5	318.639	-29.4891	10835	3319	11153.6	10805.5	318.639	-29.4891	0.0294083	-0.00272166	0.0960045	-0.00888495	3.65601e-05	-3.38353e-06	0.00456503	-0.000422481	0.00464851	-0.000430206		2	50	0.8	0.1	30		0.60505	0.4009	0.535741	-0.20415	-0.069309	1.05466e+07	6.98808e+06	9.3385e+06	-3.55854e+06	-1.20812e+06		17.95	7.92	19.4144	-10.03	1.46442	86.96	39.44	65.7533	-47.52	-21.2067	120.64	79.92	106.917	-40.72	-13.7229
Syria (Arab Republic)	207	SYR	Syrian Arab Republic	Low income	Middle East			TRUE	TRUE	TRUE	TRUE	WHO	10	TRUE	TRUE	TRUE		18275704	17500657	#N/A	84400	0.00184644	33745.1		0.19144		2560	704	1933.63	2035.39	-626.37	-524.614	13372.3	9694.93	10100.4	10632	-3271.88	-2740.35	-0.244676	-0.204927	-0.337484	-0.282658	-0.000179029	-0.000149945	-0.0387663	-0.0324686	-0.0969587	-0.0812075		1	50	0.8	0.1	30		0.0222	0.4009	0.328534	0.3787	0.306334	811441	1.46535e+07	1.20084e+07	1.3842e+07	1.1197e+07		0	7.92	3.80204	7.92	3.80204	0.59	39.44	24.4098	38.85	23.8198	4.44	79.92	65.4161	75.48	60.9761
Taiwan	236	TWN	0	High income	East Asia			TRUE	TRUE	TRUE	FALSE	OWID	158	TRUE	TRUE	TRUE		23855008	23816775	0.158489	NA	0.00603716	144016		1		847	7	426.394	361.335	-420.606	-485.665	847	840	426.394	361.335	-420.606	-485.665	-0.496583	-0.573394	-0.500722	-0.578172	-1.76318e-05	-2.0359e-05	NA	NA	-0.00292054	-0.00337229		2	50	0.8	0.1	30		0.34115	0.4009	0.54366	0.05975	0.20251	1.62763e+07	1.91269e+07	2.5938e+07	2.85067e+06	9.66177e+06		0.06	7.92	13.5232	7.86	13.4632	8.57	39.44	62.195	30.87	53.625	66.57	79.92	108.504	13.35	41.9342
Tajikistan	208	TJK	Tajikistan	Low income	Central Asia			TRUE	TRUE	TRUE	TRUE	WHO	33	TRUE	TRUE	TRUE		9749625	9537642	0.0317975	48700	0.0012819	12498		0.00570942		125	90	103.891	108.581	-21.1085	-16.4194	21893.6	6130.22	18196.5	19017.8	-3697.14	-2875.84	-0.168868	-0.131355	-0.6031	-0.469125	-0.000379208	-0.000294969	-0.0759166	-0.0590521	-0.295817	-0.230103		1	50	0.8	0.1	30		0.2123	0.4009	0.284559	0.1886	0.0722587	4.13969e+06	7.81725e+06	5.54868e+06	3.67756e+06	1.40899e+06		0	7.92	2.21159	7.92	2.21159	2.29	39.44	21.5236	37.15	19.2336	42.46	79.92	56.6359	37.46	14.1759
Tanzania (United Republic of)	224	TZA	United Republic of Tanzania	Lower middle income	East Africa			TRUE	TRUE	TRUE	TRUE	WHO	4	FALSE	TRUE	FALSE		61498438	59734213	#N/A	354400	0.000963621	59261.2		0.0115791		725	21	NA	NA	NA	NA	62613	60799.3	NA	NA	NA	NA	NA	NA	NA	NA	NA	NA	NA	NA	NA	NA		1	50	0.8	0.1	30		0.00285	0.4009	0.224838	0.39805	0.221988	350541	4.93094e+07	2.76544e+07	4.89589e+07	2.73038e+07		NA	NA	NA	NA	NA	NA	NA	NA	NA	NA	NA	NA	NA	NA	NA
Thailand	209	THA	Thailand	Upper middle income	South-East Asia			TRUE	TRUE	TRUE	TRUE	WHO	174	TRUE	TRUE	TRUE		69950844	69799978	0.129577	497500	0.00495939	346913		0.562209		19205	61	15112.7	14050.8	-4092.3	-5154.16	34159.9	34051.4	26880.9	24992.2	-7278.97	-9167.7	-0.213085	-0.268376	-0.213764	-0.269231	-0.000104058	-0.000131059	-0.0146311	-0.0184275	-0.0209821	-0.0264265		2	50	0.8	0.1	30		0.32895	0.4009	0.498515	0.07195	0.169565	4.60207e+07	5.60866e+07	6.97431e+07	1.00659e+07	2.37224e+07		0.26	7.92	11.2682	7.66	11.0082	14.19	39.44	56.2515	25.25	42.0615	65.79	79.92	99.4888	14.13	33.6988
Timor-Leste	211	TLS	Timor-Leste	Lower middle income	South-East Asia			TRUE	TRUE	TRUE	TRUE	WHO	23	TRUE	TRUE	TRUE		1343875	1318442	0.0428293	7800	0.00155429	2088.77		0.219617		122	0	91.0074	92.8439	-30.9926	-29.1561	555.512	555.512	414.391	422.753	-141.121	-132.759	-0.254038	-0.238985	-0.254038	-0.238985	-0.000105011	-9.87881e-05	-0.0180925	-0.0170204	-0.067562	-0.0635585		1	50	0.8	0.1	30		0.26485	0.4009	0.392703	0.13605	0.127853	711851	1.07752e+06	1.05549e+06	365668	343638		0	7.92	5.65278	7.92	5.65278	17.02	39.44	35.8775	22.42	18.8575	52.97	79.92	78.2875	26.95	25.3175
Togo	212	TGO	Togo	Low income	West Africa			TRUE	TRUE	TRUE	TRUE	WHO	13	TRUE	TRUE	TRUE		8478242	8.27874e+06	0.0290502	53600	0.00102357	8678.04		0.0277914		242	68	172.141	183.513	-69.8589	-58.4868	8707.72	6260.92	6194.03	6603.23	-2513.68	-2104.49	-0.288673	-0.241681	-0.401488	-0.336131	-0.000296487	-0.000248222	-0.0468971	-0.0392628	-0.28966	-0.242507		1	50	0.8	0.1	30		0.0664	0.4009	0.246806	0.3345	0.180406	1.12591e+06	6.79785e+06	4.18496e+06	5.67194e+06	3.05905e+06		0.5	7.92	2.03222	7.42	1.53222	4.1	39.44	16.727	35.34	12.627	11.77	79.92	49.1319	68.15	37.3619
Tokelau	213	TKL	Tokelau	Lower middle income	Pacific			TRUE	FALSE	FALSE	TRUE	WHO	2	FALSE	TRUE	FALSE		1368	1350	0.0755089	0	0.00279529	3.82396		1		0	0	NA	NA	NA	NA	0	0	NA	NA	NA	NA	NA	NA	NA	NA	NA	NA	NA	NA	NA	NA		1	50	0.8	0.1	30		NA	NA	NA	NA	NA	NA	NA	NA	NA	NA		NA	NA	NA	NA	NA	NA	NA	NA	NA	NA	NA	NA	NA	NA	NA
Tonga	214	TON	Tonga	Upper middle income	Pacific			TRUE	TRUE	FALSE	TRUE	WHO	8	TRUE	TRUE	FALSE		106759	105697	0.0592164	700	0.00222632	237.679		1		0	0	NA	NA	NA	NA	0	0	NA	NA	NA	NA	NA	NA	NA	NA	NA	NA	NA	NA	NA	NA		2	50	0.8	0.1	30		0.3447	0.4009	0.298066	0.0562	-0.0466341	73599.7	85599.4	63642.4	11999.7	-9957.21		NA	NA	NA	NA	NA	NA	NA	NA	NA	NA	NA	NA	NA	NA	NA
Trinidad and Tobago	215	TTO	Trinidad and Tobago	High income	Caribbean			TRUE	TRUE	TRUE	TRUE	WHO	172	TRUE	TRUE	TRUE		1403374	1399491	0.115146	11800	0.00407453	5718.09		0.709993		1682	126	1322.56	1264.56	-359.442	-417.445	2369.04	2191.57	1862.78	1781.08	-506.262	-587.956	-0.213699	-0.248184	-0.231004	-0.268281	-0.000360746	-0.000418959	-0.0429036	-0.0498268	-0.0885369	-0.102824		2	50	0.8	0.1	30		0.38485	0.4009	0.472638	0.01605	0.0877884	1.08018e+06	1.12523e+06	1.32658e+06	45048.3	246400		0.07	7.92	9.62334	7.85	9.55334	21.56	39.44	47.9151	17.88	26.3551	76.48	79.92	94.2483	3.44	17.7683
Tunisia	216	TUN	Tunisia	Lower middle income	North Africa			TRUE	TRUE	TRUE	TRUE	WHO	156	TRUE	TRUE	TRUE		11935764	11818618	0.0887297	67600	0.00333063	39753.6		0.888357		25238	4620	19600.7	19563.2	-5637.29	-5674.8	28409.7	23209.1	22064	22021.8	-6345.74	-6387.98	-0.223365	-0.224852	-0.273416	-0.275235	-0.000531658	-0.000535196	-0.0938719	-0.0944967	-0.159627	-0.160689		1	50	0.8	0.1	30		0.34025	0.4009	0.425184	0.06065	0.084934	8.12229e+06	9.5701e+06	1.01498e+07	1.44781e+06	2.0275e+06		0.44	7.92	7.16538	7.48	6.72538	15.45	39.44	40.7059	23.99	25.2559	67.25	79.92	84.774	12.67	17.524
Turkey	217	TUR	Turkey	Upper middle income	Eastern Europe			TRUE	TRUE	TRUE	TRUE	WHO	258	TRUE	TRUE	TRUE		85042736	84339067	0.0898107	454700	0.00337944	287397		0.235362		70410	20642	77519.8	77856.2	7109.81	7446.16	299157	211453	329365	330794	30208	31637.1	0.100977	0.105754	0.142859	0.149617	0.00035521	0.000372014	0.0664351	0.069578	0.105109	0.110081		2	50	0.8	0.1	30		0.6463	0.4009	0.408712	-0.2454	-0.237588	1.09926e+08	6.81873e+07	6.9516e+07	-4.1739e+07	-4.04103e+07		18.62	7.92	7.73158	-10.7	-10.8884	59.51	39.44	38.629	-20.07	-20.881	128.75	79.92	81.4886	-48.83	-47.2614
Turkmenistan	218	TKM	Turkmenistan	Upper middle income	Central Asia			TRUE	FALSE	FALSE	TRUE	WHO	2	FALSE	TRUE	FALSE		6117933	6031187	0.0476795	33600	0.00187873	11493.9		1		0	0	NA	NA	NA	NA	0	0	NA	NA	NA	NA	NA	NA	NA	NA	NA	NA	NA	NA	NA	NA		2	50	0.8	0.1	30		NA	NA	NA	NA	NA	NA	NA	NA	NA	NA		NA	NA	NA	NA	NA	NA	NA	NA	NA	NA	NA	NA	NA	NA	NA
Turks and Caicos Islands	219	TCA	Turks and Caicos Islands	High income	Caribbean			TRUE	TRUE	FALSE	TRUE	WHO	12	TRUE	TRUE	FALSE		39226	38718	0.133893	NA	0.00515205	202.094		1		23	6	NA	NA	NA	NA	23	17	NA	NA	NA	NA	NA	NA	NA	NA	NA	NA	NA	NA	NA	NA		2	50	0.8	0.1	30		0.6676	0.4009	0.411728	-0.2667	-0.255872	52374.6	31451.4	32300.9	-20923.1	-20073.6		NA	NA	NA	NA	NA	NA	NA	NA	NA	NA	NA	NA	NA	NA	NA
Tuvalu	220	TUV	Tuvalu	Upper middle income	Pacific			TRUE	FALSE	FALSE	TRUE	WHO	6	TRUE	TRUE	FALSE		11925	11792	0.0755089	100	0.00279529	33.3338		1		0	0	NA	NA	NA	NA	0	0	NA	NA	NA	NA	NA	NA	NA	NA	NA	NA	NA	NA	NA	NA		2	50	0.8	0.1	30		NA	NA	NA	NA	NA	NA	NA	NA	NA	NA		NA	NA	NA	NA	NA	NA	NA	NA	NA	NA	NA	NA	NA	NA	NA
Uganda	221	UGA	Uganda	Low income	East Africa			TRUE	TRUE	TRUE	TRUE	WHO	97	TRUE	TRUE	TRUE		47123533	45741000	0.0198569	242800	0.000746608	35182.8		0.067168		3215	303	1550.9	2182.55	-1664.1	-1032.45	47865.1	43354	23089.9	32494	-24775.2	-15371.1	-0.517605	-0.321134	-0.571463	-0.354549	-0.00052575	-0.000326187	-0.10204	-0.0633077	-0.704185	-0.436893		1	50	0.8	0.1	30		0.02185	0.4009	0.193956	0.37905	0.172106	2.0593e+06	3.77836e+07	1.82798e+07	3.57244e+07	1.62205e+07		0.19	7.92	1.40539	7.73	1.21539	1.83	39.44	12.0236	37.61	10.1936	4.37	79.92	38.5828	75.55	34.2128
Ukraine	222	UKR	Ukraine	Lower middle income	Eastern Europe			TRUE	TRUE	TRUE	TRUE	WHO	217	TRUE	TRUE	TRUE		43466822	43733759	0.169491	698700	0.00653059	283864		0.517361		67729	18533	57086.9	54679.7	-10642.1	-13049.3	130912	95090.3	110343	105690	-20569.9	-25222.8	-0.157127	-0.19267	-0.216319	-0.265252	-0.000473232	-0.000580278	-0.0294402	-0.0360997	-0.0724639	-0.0888554		1	50	0.8	0.1	30		0.1481	0.4009	0.53536	0.2528	0.38726	1.28749e+07	3.48517e+07	4.65408e+07	2.19768e+07	3.36659e+07		0.57	7.92	15.0889	7.35	14.5189	6.16	39.44	60.333	33.28	54.173	29.33	79.92	106.798	50.59	77.4677
United Arab Emirates	223	ARE	United Arab Emirates	High income	Middle East			TRUE	TRUE	TRUE	TRUE	WHO	245	TRUE	TRUE	TRUE		9991083	9890400	0.0126437	29100	0.000863662	8628.92		0.907821		2136	665	3035.2	3564.67	899.199	1428.67	2352.89	1620.36	3343.39	3926.62	990.503	1573.73	0.420973	0.668852	0.611284	0.971223	9.91387e-05	0.000157514	0.0340379	0.0540802	0.114789	0.182379		2	50	0.8	0.1	30		0.799992	0.4009	0.451993	-0.399092	-0.347999	1.59856e+07	8.01085e+06	9.03181e+06	-7.97472e+06	-6.95376e+06		83.16	7.92	0.880945	-75.24	-82.2791	153.76	39.44	18.8307	-114.32	-134.929	200.7	79.92	89.791	-120.78	-110.909
United Kingdom	210	GBR	The United Kingdom	High income	Western Europe			TRUE	TRUE	TRUE	TRUE	WHO	264	TRUE	TRUE	TRUE		68207114	67886004	#N/A	621800	0.00754229	514438		1		140558	72548	151794	146100	11235.8	5542.24	140558	68010	151794	146100	11235.8	5542.24	0.0799374	0.0394303	0.165209	0.0814916	0.000164731	8.12561e-05	0.0180699	0.00891322	0.021841	0.0107734		2	50	0.8	0.1	30		0.6954	0.4009	0.534875	-0.2945	-0.160525	9.48625e+07	5.46885e+07	7.29646e+07	-4.0174e+07	-2.18978e+07		52.28	7.92	21.1275	-44.36	-31.1525	114.22	39.44	67.4757	-74.78	-46.7443	138.74	79.92	106.766	-58.82	-31.9741
United States of America	225	USA	United States of America	High income	North America			TRUE	TRUE	TRUE	TRUE	WHO	273	TRUE	TRUE	TRUE		332915074	331002647	0.166309	2946500	0.00634365	2.1119e+06		0.81036		744072	352258	854250	809794	110178	65722.1	918199	483506	1.05416e+06	999301	135961	81102.3	0.148074	0.0883276	0.281199	0.167738	0.000408397	0.000243613	0.0461434	0.027525	0.0643788	0.0384026		2	50	0.8	0.1	30		0.5942	0.4009	0.484436	-0.1933	-0.109764	3.95636e+08	2.66931e+08	3.22552e+08	-1.28705e+08	-7.30842e+07		50.9	7.92	15.509	-42.98	-35.391	100.04	39.44	58.2308	-60.6	-41.8092	118.48	79.92	96.6541	-38.56	-21.8259
United States Virgin Islands	226	VIR	United States Virgin Islands	High income	Caribbean			FALSE	FALSE	FALSE	TRUE	WHO	0	FALSE	FALSE	FALSE		0	104423	0.204955	NA	0.00706952	0		#N/A		81	23	NA	NA	NA	NA	NA	NA	NA	NA	NA	NA	NA	NA	NA	NA	NA	NA	NA	NA	NA	NA		2	50	0.8	0.1	30		NA	NA	NA	NA	NA	NA	NA	NA	NA	NA		NA	NA	NA	NA	NA	NA	NA	NA	NA	NA	NA	NA	NA	NA	NA
Uruguay	227	URY	Uruguay	High income	South America			TRUE	TRUE	TRUE	TRUE	WHO	216	TRUE	TRUE	TRUE		3485152	3473727	0.150876	33800	0.00636301	22176		1		6077	168	7729.85	6355.61	1652.85	278.607	6077	5909	7729.85	6355.61	1652.85	278.607	0.271984	0.0458461	0.279717	0.0471496	0.000474254	7.99411e-05	0.0489008	0.0082428	0.074533	0.0125634		2	50	0.8	0.1	30		0.799992	0.4009	0.453773	-0.399092	-0.346219	5.57619e+06	2.79439e+06	3.16294e+06	-2.78179e+06	-2.41325e+06		19.71	7.92	15.0938	-11.79	-4.61623	113.19	39.44	51.1988	-73.75	-61.9912	179.6	79.92	90.5238	-99.68	-89.0762
Uzbekistan	228	UZB	Uzbekistan	Lower middle income	Central Asia			TRUE	TRUE	TRUE	TRUE	WHO	46	TRUE	TRUE	TRUE		33935765	33469199	0.0478886	203600	0.00187159	63513.7		0.0361315		1323	614	1087.54	1126.34	-235.455	-196.655	36616.3	19622.8	30099.6	31173.5	-6516.63	-5442.77	-0.177971	-0.148644	-0.332095	-0.27737	-0.000192028	-0.000160385	-0.032007	-0.0267327	-0.102602	-0.0856944		1	50	0.8	0.1	30		0.3062	0.4009	0.354813	0.0947	0.0486132	2.07823e+07	2.72097e+07	2.40817e+07	6.42743e+06	3.29945e+06		0	7.92	3.347	7.92	3.347	7.94	39.44	28.6124	31.5	20.6724	61.24	79.92	70.6596	18.68	9.41962
Vanuatu	229	VUT	Vanuatu	Lower middle income	Pacific			TRUE	TRUE	TRUE	TRUE	WHO	13	TRUE	TRUE	TRUE		314464	307150	0.0360768	2200	0.00136182	428.244		1		0	0	0	0	0	0	0	0	0	0	0	0	0	0	0	0	0	0	0	0	0	0		1	50	0.8	0.1	30		0.0909	0.4009	0.272831	0.31	0.181931	57169.6	252137	171591	194968	114422		0	7.92	2.70399	7.92	2.70399	2.37	39.44	20.5329	37.07	18.1629	18.18	79.92	54.3157	61.74	36.1357
Venezuela (Bolivarian Republic of)	230	VEN	Venezuela (Bolivarian Republic of)	Upper middle income	South America			TRUE	TRUE	TRUE	TRUE	WHO	15	TRUE	TRUE	TRUE		28704947	28435943	0.0797272	186900	0.00297258	85327.8		0.090891		4874	1021	3506.47	3487.19	-1367.53	-1386.81	53624.7	42391.4	38578.8	38366.7	-15045.9	-15257.9	-0.280577	-0.284531	-0.354927	-0.359929	-0.000524156	-0.000531543	-0.0805022	-0.0816367	-0.17633	-0.178815		2	50	0.8	0.1	30		0.27375	0.4009	0.416011	0.12715	0.142261	1.5716e+07	2.30156e+07	2.38831e+07	7.29967e+06	8.16717e+06		0.05	7.92	8.28699	7.87	8.23699	5.11	39.44	40.1084	34.33	34.9984	54.75	79.92	82.9379	25.17	28.1879
Viet Nam	231	VNM	Viet Nam	Lower middle income	South-East Asia			TRUE	TRUE	TRUE	TRUE	WHO	180	TRUE	TRUE	TRUE		98168829	97338583	0.0786601	631800	0.00328879	322857		0.353098		22030	35	9758.76	9815.5	-12271.2	-12214.5	62390.6	62291.5	27637.6	27798.3	-34753.1	-34592.4	-0.557024	-0.554448	-0.55791	-0.555331	-0.000354013	-0.000352376	-0.0550065	-0.0547521	-0.107643	-0.107145		1	50	0.8	0.1	30		0.22235	0.4009	0.392703	0.17855	0.170353	4.36557e+07	7.87118e+07	7.71024e+07	3.50561e+07	3.34468e+07		0.05	7.92	5.65278	7.87	5.60278	3.85	39.44	35.8775	35.59	32.0275	43.69	79.92	78.2875	36.23	34.5975
Wallis and Futuna	232	WLF	Wallis and Futuna	High income	Pacific			TRUE	TRUE	FALSE	TRUE	WHO	26	TRUE	TRUE	FALSE		11094	11558	0.0755089	NA	0.00279529	31.0109		1		7	0	NA	NA	NA	NA	7	7	NA	NA	NA	NA	NA	NA	NA	NA	NA	NA	NA	NA	NA	NA		2	50	0.8	0.1	30		0.47045	0.4009	0.429429	-0.06955	-0.0410215	10438.3	8895.17	9528.16	-1543.18	-910.185		NA	NA	NA	NA	NA	NA	NA	NA	NA	NA	NA	NA	NA	NA	NA
Yemen	233	YEM	Yemen	Low income	Middle East			TRUE	TRUE	TRUE	TRUE	WHO	10	TRUE	TRUE	TRUE		30490639	29825968	0.0293099	174500	0.0010612	32356.7		0.0337433		1880	611	1378.87	1516.02	-501.133	-363.983	55714.8	37607.5	40863.4	44927.9	-14851.3	-10786.8	-0.26656	-0.193608	-0.394904	-0.286826	-0.000487079	-0.000353775	-0.0851079	-0.0618156	-0.458988	-0.333372		1	50	0.8	0.1	30		0.0053	0.4009	0.239322	0.3956	0.234022	323201	2.44474e+07	1.45942e+07	2.41242e+07	1.4271e+07		0	7.92	2.17293	7.92	2.17293	0.88	39.44	15.4816	38.56	14.6016	1.06	79.92	47.6031	78.86	46.5431
Zambia	234	ZMB	Zambia	Lower middle income	Southern Africa			TRUE	TRUE	TRUE	TRUE	WHO	99	TRUE	TRUE	TRUE		18920657	18383956	0.0213204	123400	0.000825378	15616.7		0.189872		3661	386	2185.58	2754.44	-1475.42	-906.561	19281.4	17248.5	11510.8	14506.8	-7770.63	-4774.6	-0.403011	-0.247627	-0.450511	-0.276812	-0.000410696	-0.000252348	-0.0629711	-0.038692	-0.497585	-0.305737		1	50	0.8	0.1	30		0.01955	0.4009	0.20851	0.38135	0.18896	739798	1.51706e+07	7.89031e+06	1.44308e+07	7.15051e+06		0	7.92	1.58911	7.92	1.58911	0.82	39.44	12.5238	38.62	11.7038	3.87	79.92	41.4848	76.05	37.6148
Zimbabwe	235	ZWE	Zimbabwe	Lower middle income	Southern Africa			TRUE	TRUE	TRUE	TRUE	WHO	201	TRUE	TRUE	TRUE		15092171	14862927	0.0301416	126500	0.00113695	17159.1		0.125716		4677	360	3445.04	3855.31	-1231.96	-821.686	37202.8	34339.2	27403.2	30666.7	-9799.53	-6536.03	-0.263409	-0.175687	-0.285375	-0.190337	-0.000649312	-0.000433074	-0.0774667	-0.0516682	-0.571099	-0.380908		1	50	0.8	0.1	30		0.1781	0.4009	0.233953	0.2228	0.0558526	5.37583e+06	1.21009e+07	7.06171e+06	6.72507e+06	1.68587e+06		0.61	7.92	2.3598	7.31	1.7498	8.83	39.44	15.3718	30.61	6.5418	35.42	79.92	46.5665	44.5	11.1465
																		7834704875	7786049939
																		0.983403	0.979419
GLOBAL		236		183				220	210	189	235			205	221	183		7704670263	7625808466		55317500	0.00353722	2.69742e+07		0.310611		4987193	1895338	4.93671e+06	4.83649e+06	-50486.3	-150706	1.60561e+07	1.05705e+07	1.46178e+07	1.49611e+07	-1.43826e+06	-1.095e+06	-0.0895773	-0.0681983	-0.136063	-0.10359	-0.000188604	-0.000143591	-0.0260001	-0.0197948	-0.0533198	-0.0405942								0.813478	0.8018	0.803655	-0.0116782	-0.00982369	6.26758e+09	6.1776e+09	6.19189e+09	-8.99768e+07	-7.56883e+07		8.05128	7.92	7.9657	-0.131276	-0.0855795	40.1866	39.44	39.5987	-0.746596	-0.587944	81.2278	79.92	80.1058	-1.30777	-1.12194
Countries with Decreases in Deaths / Increases in Vaccinations																															116	139					116	139	116	139	115	139	116	139	114	137	116	139											105	111				105	111					118	136				114	115				106	111
Countries with Increases in Deaths / Decreases in Vaccinations																															64	40					64	40	64	40	64	40	64	40	63	40	64	40											78	72				78	72					65	47				69	68				77	72
Low income		29		26				28	28	28	29			26	29	26		662553688	644873187		4225200	0.0011445	738060		0.0385688		36960	10178	25325.1	28794.9	-11634.9	-8165.13	958287	602684	714725	786039	-243562	-172248	-0.254164	-0.179746	-0.404129	-0.285802	-0.00037769	-0.000267104	-0.0576451	-0.0407669	-0.330003	-0.23338								0.0448817	0.8018	0.452257	0.756918	0.407375	2.97366e+07	5.31236e+08	2.99644e+08	5.01499e+08	2.69908e+08		0.124884	7.92	2.32485	7.79512	2.19997	1.31439	39.44	16.0493	38.1256	14.7349	4.45842	79.92	45.0087	75.4616	40.5503
Lower middle income		52		46				52	50	48	52			46	52	46		2888385846	2850375210		19303900	0.0021494	6.12661e+06		0.108925		832127	245977	714300	752946	-117827	-79180.6	7.63943e+06	5.19447e+06	6.59292e+06	7.02894e+06	-1.04651e+06	-610497	-0.136988	-0.0799139	-0.201466	-0.117528	-0.000367148	-0.000214181	-0.0542123	-0.0316256	-0.170814	-0.0996468								0.469409	0.8018	0.676975	0.332391	0.207567	1.35583e+09	2.31591e+09	1.95537e+09	9.60075e+08	5.99533e+08		3.04455	7.92	4.50723	4.87545	1.46268	15.2404	39.44	28.4788	24.1996	13.2383	46.5969	79.92	67.4374	33.3231	20.8404
Upper middle income		60		50				57	52	51	60			54	57	50		2922225194	2904957737		20826300	0.00373981	1.0864e+07		0.436619		2315960	785951	2.19816e+06	2.18992e+06	-117804	-126044	5.3043e+06	3.62985e+06	4.91786e+06	4.91672e+06	-386442	-387579	-0.0728544	-0.0730688	-0.106462	-0.106776	-0.000133028	-0.00013342	-0.0185555	-0.0186101	-0.0355709	-0.0356756								1.13893	0.8018	0.910297	-0.337128	-0.228631	3.3282e+09	2.34304e+09	2.66009e+09	-9.85164e+08	-6.68111e+08		6.88384	7.92	8.25727	1.03616	1.37343	56.4381	39.44	46.3154	-16.9981	-10.1226	113.815	79.92	90.7473	-33.8954	-23.0681
High income		94		61				83	80	62	93			79	83	61		1231505535	1225602332		10962100	0.00754367	9.24554e+06		0.836634		1802146	853232	1.99893e+06	1.86483e+06	196780	62684.1	2.15404e+06	1.1435e+06	2.3923e+06	2.22937e+06	238254	75328.2	0.110608	0.0349706	0.208355	0.0658751	0.000194397	6.14622e-05	0.0217343	0.00687169	0.0257696	0.00814752								1.26171	0.8018	1.03677	-0.459914	-0.224943	1.55381e+09	9.87421e+08	1.27679e+09	-5.66386e+08	-2.77018e+08		26.8287	7.92	18.4201	-18.9087	-8.40858	81.0459	39.44	62.4108	-41.6059	-18.6352	126.427	79.92	103.45	-46.5067	-22.9767
		235		183				220	210	189	234			205	221	183		7704670263	7625808466		55317500	0.00353722	2.69742e+07		0.310611		4987193	1895338	4.93671e+06	4.83649e+06	-50486.3	-150706	1.60561e+07	1.05705e+07	1.46178e+07	1.49611e+07	-1.43826e+06	-1.095e+06	-0.0895773	-0.0681983	-0.136063	-0.10359	-0.000188604	-0.000143591	-0.0260001	-0.0197948	-0.0533198	-0.0405942								0.813478	0.8018	0.803655	-0.0116782	-0.00982369	6.26758e+09	6.1776e+09	6.19189e+09	-8.99768e+07	-7.56883e+07		8.05128	7.92	7.9657	-0.131276	-0.0855795	40.1866	39.44	39.5987	-0.746596	-0.587944	81.2278	79.92	80.1058	-1.30777	-1.12194
North America		4			2			3	3	2	4			3	3	2		370982987	368744804		3234700	0.00644684	2.37724e+06		0.816157		773024	367636	884619	838606	111595	65581.7	947151	497080	1.08453e+06	1.02811e+06	137379	80961.9	0.145045	0.0854794	0.276372	0.162875	0.000372559	0.000219561	0.0424704	0.0250292	0.0577894	0.0340571								1.21844	0.8018	0.975016	-0.416635	-0.243419	4.52019e+08	2.97454e+08	3.61714e+08	-1.54565e+08	-9.03044e+07		47.2254	7.92	15.6566	-39.3054	-31.5688	99.9046	39.44	58.6796	-60.4646	-41.2249	121.494	79.92	97.2685	-41.5738	-24.2252
Central America		8			8			8	8	8	8			8	8	8		181721512	179670186		1001400	0.00288276	517947		0.452162		336205	163359	326022	329217	-10183.5	-6988.16	743549	381807	714395	723215	-29154.4	-20334.4	-0.0392097	-0.0273478	-0.0763589	-0.0532584	-0.000162266	-0.000113177	-0.0291136	-0.020306	-0.0562884	-0.0392597								0.734857	0.8018	0.729293	0.0669431	-0.00556397	1.33539e+08	1.45704e+08	1.32528e+08	1.2165e+07	-1.01109e+06		4.8813	7.92	6.29181	3.0387	1.41051	29.98	39.44	32.6429	9.46004	2.66298	73.0836	79.92	72.6735	6.83639	-0.41009
South America		14			12			13	12	12	14			12	13	12		433950159	430457607		2706400	0.00366857	1.57916e+06		0.787724		1169659	414735	1.15839e+06	1.14966e+06	-11270.1	-20000.1	1.48486e+06	960299	1.4516e+06	1.44378e+06	-33260.5	-41076.1	-0.0223998	-0.0276633	-0.0346356	-0.0427743	-7.72678e-05	-9.54242e-05	-0.0122896	-0.0151774	-0.0210621	-0.0260113								1.02262	0.8018	0.836029	-0.220818	-0.186589	4.43765e+08	3.47941e+08	3.62795e+08	-9.58239e+07	-8.09703e+07		8.8534	7.92	8.40069	-0.933403	-0.452716	42.1082	39.44	40.3069	-2.66816	-1.80124	102.456	79.92	83.3373	-22.536	-19.1188
Caribbean		29			14			23	21	14	29			22	23	14		39573982	39314250		318500	0.00376758	148120		0.342266		18419	3408	17203.1	16474.9	-1215.89	-1944.09	53814.8	39563.7	47006.4	46612.9	-6808.42	-7201.87	-0.126516	-0.133827	-0.172088	-0.182032	-0.00017318	-0.000183187	-0.0213765	-0.0226118	-0.0459657	-0.048622								0.830828	0.8018	0.799253	-0.0290279	-0.0315747	3.28792e+07	3.17304e+07	3.16296e+07	-1.14875e+06	-1.24954e+06		2.93536	7.92	8.63361	4.98464	5.69825	38.2389	39.44	40.5054	1.20112	2.26655	90.9571	79.92	79.669	-11.0371	-11.2881
Western Europe		28			22			28	28	23	28			27	28	22		417168666	414130864		4086200	0.00872672	3.614e+06		0.916443		682935	363971	727710	674792	44775.4	-8142.88	745202	345946	793491	735451	48288.6	-9751.03	0.0647993	-0.0130851	0.139584	-0.0281866	0.000116602	-2.35458e-05	0.0118175	-0.00238633	0.0133615	-0.00269812								1.38763	0.8018	1.07917	-0.585826	-0.308461	5.78874e+08	3.34486e+08	4.50194e+08	-2.44388e+08	-1.2868e+08		23.0016	7.92	21.4983	-15.0816	-1.50328	91.4985	39.44	68.4347	-52.0585	-23.0637	138.556	79.92	107.711	-58.6364	-30.8452
Eastern Europe		27			26			26	26	26	27			26	26	26		433653402	433868163		4848300	0.00584728	2.53695e+06		0.372559		710912	209863	719534	667781	8622.25	-43131.4	1.90819e+06	1.37065e+06	1.9104e+06	1.79876e+06	2218.32	-109424	0.00116253	-0.0573446	0.00161844	-0.0798339	5.11288e-06	-0.000252206	0.000457545	-0.0225696	0.000874402	-0.0431321								0.795011	0.8018	1.00223	0.00678919	0.207214	3.44759e+08	3.47703e+08	4.34618e+08	2.94416e+06	8.98592e+07		11.4564	7.92	13.4685	-3.53638	2.01208	42.6804	39.44	55.3727	-3.24043	12.6923	79.2114	79.92	99.9576	0.708563	20.7462
Central Asia		5			4			5	4	4	5			4	5	4		69308695	68307739		426500	0.00214205	146319		0.154099		21250	4808	18679.1	19096	-2570.87	-2153.96	137898	88259.5	118273	121702	-19625.3	-16195.9	-0.142318	-0.117449	-0.222359	-0.183503	-0.000287308	-0.000237102	-0.0460148	-0.037974	-0.134127	-0.110689								0.586308	0.8018	0.709317	0.215492	0.123008	4.06363e+07	5.55717e+07	4.91618e+07	1.49355e+07	8.52554e+06		0.158957	7.92	3.98001	7.76104	3.82105	12.1588	39.44	30.0291	27.2812	17.8703	58.5062	79.92	70.6354	21.4138	12.1293
Middle East		14			14			14	14	14	14			14	14	14		265587670	260991715		1149000	0.00187612	489652		0.319335		205519	89219	178695	186215	-26824	-19304.3	643585	349610	531569	559166	-112016	-84418.6	-0.17405	-0.131169	-0.320401	-0.241465	-0.000429192	-0.000323453	-0.0974897	-0.0734714	-0.228766	-0.172406								0.602042	0.8018	0.720575	0.199758	0.118533	1.59895e+08	2.12948e+08	1.91376e+08	5.30531e+07	3.14809e+07		9.66018	7.92	3.71843	-1.74018	-5.94175	24.2572	39.44	25.6522	15.1828	1.39501	61.8333	79.92	71.7405	18.0867	9.90715
North Africa		7			6			7	7	7	7			6	7	6		210181877	206433795		1112200	0.0020247	417967		0.116025		67410	22895	57649.9	58855.2	-9760.08	-8554.78	580994	329009	504528	526343	-76465.8	-54651.3	-0.131612	-0.0940653	-0.232413	-0.166109	-0.000370413	-0.00026474	-0.0687518	-0.0491381	-0.182947	-0.130755								0.334905	0.8018	0.644816	0.466895	0.309911	7.03909e+07	1.68524e+08	1.35529e+08	9.81329e+07	6.51377e+07		3.90845	7.92	4.3142	4.01155	0.405754	12.5875	39.44	26.9198	26.8525	14.3322	33.4451	79.92	64.2292	46.4749	30.7841
West Africa		15			15			15	15	15	15			15	15	15		407678789	397205524		3072100	0.00100595	399568		0.0331887		9658	3231	7443.43	7817.18	-2214.57	-1840.82	291003	173387	233470	242074	-57533.2	-48928.3	-0.197707	-0.168137	-0.331819	-0.282191	-0.000144845	-0.000123181	-0.0187276	-0.0159267	-0.143988	-0.122453								0.0434911	0.8018	0.457294	0.758309	0.413803	1.77304e+07	3.26877e+08	1.86429e+08	3.09146e+08	1.68699e+08		0.408591	7.92	1.95516	7.51141	1.54657	1.91741	39.44	16.0154	37.5226	14.098	4.29974	79.92	45.516	75.6203	41.2162
Central Africa		8			8			8	8	8	8			8	8	8		151046321	146728857		1051900	0.0010803	158511		0.016414		3798	1466	2931.23	3254.53	-866.767	-543.471	231387	119782	185443	202694	-45944.2	-28693.6	-0.19856	-0.124007	-0.383565	-0.239548	-0.000313123	-0.000195555	-0.0436773	-0.0272779	-0.289849	-0.18102								0.0130737	0.8018	0.435854	0.788726	0.422781	1.97473e+06	1.21109e+08	6.58342e+07	1.19134e+08	6.38595e+07		0.0146467	7.92	2.18666	7.90535	2.17201	0.47777	39.44	15.3535	38.9622	14.8757	1.30737	79.92	43.3763	78.6126	42.0689
East Africa		13			9			12	12	12	13			9	12	9		262992418	256470977		1436400	0.0011208	287453		0.0449975		18053	4237	12028.1	13820.7	-6024.88	-4232.26	401200	295312	275185	309609	-126015	-91591.4	-0.314096	-0.228294	-0.42672	-0.310152	-0.000491343	-0.000357122	-0.0877299	-0.0637646	-0.438385	-0.318631								0.055363	0.8018	0.457123	0.746437	0.40176	1.45601e+07	2.10867e+08	1.2022e+08	1.96307e+08	1.0566e+08		0.26568	7.92	2.26585	7.65432	2.00017	2.03007	39.44	15.7255	37.4099	13.6954	5.50168	79.92	45.4887	74.4183	39.987
Southern Africa		14			12			13	12	12	14			13	13	12		217815942	212964974		1597800	0.00132467	282109		0.288712		112436	30272	88514.3	93692.8	-23921.7	-18743.2	389440	299395	292827	315297	-96613.5	-74143.4	-0.248083	-0.190384	-0.322696	-0.247644	-0.000453659	-0.000348148	-0.0604666	-0.0464034	-0.342468	-0.262818								0.161468	0.8018	0.520418	0.640332	0.35895	3.51703e+07	1.74645e+08	1.13355e+08	1.39475e+08	7.81851e+07		0.366787	7.92	2.69768	7.55321	2.33089	3.78897	39.44	18.633	35.651	14.844	16.1222	79.92	51.7998	63.7978	35.6776
South Asia		8			8			8	8	8	8			8	8	8		1877243630	1856376652		12327700	0.00224325	4.16432e+06		0.0881577		547161	171543	488815	522871	-58346	-24290.3	6.20662e+06	4.22097e+06	5.45662e+06	5.8495e+06	-749999	-357115	-0.120839	-0.0575377	-0.177684	-0.0846048	-0.000404012	-0.000192372	-0.0608385	-0.0289685	-0.180101	-0.0857559								0.56987	0.8018	0.707116	0.23193	0.137245	1.06979e+09	1.50517e+09	1.32743e+09	4.35389e+08	2.57643e+08		3.96624	7.92	4.79827	3.95376	0.832034	19.2652	39.44	30.0326	20.1748	10.7674	56.5564	79.92	70.4433	23.3636	13.8869
East Asia		6			5			5	5	5	5			5	6	5		1648756372	1644164482		12396900	0.00476962	7.84204e+06		0.868487		29291	9109	27490.1	25058.5	-1800.86	-4232.54	33726.5	20889.1	32017.9	29525.6	-1708.54	-4200.85	-0.0506589	-0.124557	-0.0817913	-0.201103	-1.03916e-06	-2.55501e-06	-0.00013782	-0.000338863	-0.00021787	-0.000535683								1.4936	0.8018	1.01201	-0.691801	-0.481588	2.46258e+09	1.32197e+09	1.66856e+09	-1.14061e+09	-7.94021e+08		7.40627	7.92	10.8612	0.513732	3.45498	80.1088	39.44	55.7256	-40.6688	-24.3832	149.217	79.92	100.915	-69.2969	-48.3021
South-East Asia		11			11			11	11	11	11			11	11	11		675118475	668619854		4259100	0.00269613	1.80269e+06		0.222386		278669	34641	218360	226613	-60308.9	-52055.6	1.25309e+06	1.07516e+06	982743	1.02536e+06	-270346	-227732	-0.215744	-0.181736	-0.251448	-0.211813	-0.000404335	-0.0003406	-0.063475	-0.0534695	-0.149968	-0.126329								0.554188	0.8018	0.776861	0.247612	0.222673	3.74143e+08	5.4131e+08	5.24473e+08	1.67167e+08	1.50331e+08		2.44238	7.92	5.5137	5.47762	3.07132	13.8173	39.44	35.4539	25.6227	21.6365	55.1155	79.92	77.4383	24.8045	22.3228
Pacific		24			7			21	16	8	24			14	21	7		41889366	41358023		292400	0.0050812	210148		0.639871		2794	945	2622.67	2664.54	-171.329	-129.459	4366.5	3393.68	3711.85	3866.09	-654.653	-500.409	-0.149926	-0.114602	-0.192903	-0.147453	-1.58289e-05	-1.20994e-05	-0.0022389	-0.00171139	-0.0031152	-0.00238122								0.832571	0.8018	0.86044	-0.0307709	0.0278695	3.48759e+07	3.35869e+07	3.60433e+07	-1.28897e+06	1.16743e+06		1.94625	7.92	12.0945	5.97375	10.1483	22.2302	39.44	46.5819	17.2098	24.3517	82.3723	79.92	85.8028	-2.45232	3.43052
		235			183			220	210	189	234			205	221	183		7704670263	7625808466		55317500	0.00353722	2.69742e+07		0.310611		4987193	1895338	4.93671e+06	4.83649e+06	-50486.3	-150706	1.60561e+07	1.05705e+07	1.46178e+07	1.49611e+07	-1.43826e+06	-1.095e+06	-0.0895773	-0.0681983	-0.136063	-0.10359	-0.000188604	-0.000143591	-0.0260001	-0.0197948	-0.0533198	-0.0405942								0.813478	0.8018	0.803655	-0.0116782	-0.00982369	6.26758e+09	6.1776e+09	6.19189e+09	-8.99768e+07	-7.56883e+07		8.05128	7.92	7.9657	-0.131276	-0.0855795	40.1866	39.44	39.5987	-0.746596	-0.587944	81.2278	79.92	80.1058	-1.30777	-1.12194
North America		4			2			3	3	2	4			3	3	2		370982987	368744804		3234700	0.00644684	2.37724e+06		0.816157		773024	367636	884619	838606	111595	65581.7	947151	497080	1.08453e+06	1.02811e+06	137379	80961.9	0.145045	0.0854794	0.276372	0.162875	0.000372559	0.000219561	0.0424704	0.0250292	0.0577894	0.0340571								1.21844	0.8018	0.975016	-0.416635	-0.243419	4.52019e+08	2.97454e+08	3.61714e+08	-1.54565e+08	-9.03044e+07		47.2254	7.92	15.6566	-39.3054	-31.5688	99.9046	39.44	58.6796	-60.4646	-41.2249	121.494	79.92	97.2685	-41.5738	-24.2252
Central & South America		22			20			21	20	20	22			20	21	20		615671671	610127793		3707800	0.00343717	2.09711e+06		0.675758		1505864	578094	1.48441e+06	1.47888e+06	-21453.6	-26988.3	2.22841e+06	1.34211e+06	2.16599e+06	2.167e+06	-62414.9	-61410.5	-0.0280087	-0.027558	-0.0465052	-0.0457568	-0.000102298	-0.000100652	-0.0168334	-0.0165625	-0.0297623	-0.0292834								0.937682	0.8018	0.804525	-0.135882	-0.133158	5.77304e+08	4.93646e+08	4.95323e+08	-8.36589e+07	-8.19814e+07		7.681	7.92	7.77823	0.239002	0.0972337	38.5284	39.44	38.0448	0.911597	-0.483582	93.7865	79.92	80.1897	-13.8665	-13.5967
Caribbean		29			14			23	21	14	29			22	23	14		39573982	39314250		318500	0.00376758	148120		0.342266		18419	3408	17203.1	16474.9	-1215.89	-1944.09	53814.8	39563.7	47006.4	46612.9	-6808.42	-7201.87	-0.126516	-0.133827	-0.172088	-0.182032	-0.00017318	-0.000183187	-0.0213765	-0.0226118	-0.0459657	-0.048622								0.830828	0.8018	0.799253	-0.0290279	-0.0315747	3.28792e+07	3.17304e+07	3.16296e+07	-1.14875e+06	-1.24954e+06		2.93536	7.92	8.63361	4.98464	5.69825	38.2389	39.44	40.5054	1.20112	2.26655	90.9571	79.92	79.669	-11.0371	-11.2881
Europe & Central Asia		60			52			59	58	53	60			57	59	52		920130763	916306766		9361000	0.00687245	6.29727e+06		0.50697		1415097	578642	1.46592e+06	1.36167e+06	50826.7	-53428.3	2.79129e+06	1.80485e+06	2.82217e+06	2.65591e+06	30881.6	-135371	0.0110636	-0.0484977	0.0171103	-0.075004	3.37022e-05	-0.000147735	0.00329896	-0.0144612	0.00490396	-0.0214968								1.04797	0.8018	1.01505	-0.24617	-0.0329252	9.6427e+08	7.37761e+08	9.33974e+08	-2.26509e+08	-3.02955e+07		15.8398	7.92	16.3943	-7.91977	0.55455	62.5145	39.44	59.3858	-23.0745	-3.12875	104.558	79.92	101.264	-24.6376	-3.29338
Middle East & North Africa		21			20			21	21	21	21			20	21	20		475769547	467425510		2261200	0.00194174	907618		0.222876		272929	112114	236345	245070	-36584.1	-27859.1	1.22458e+06	678619	1.0361e+06	1.08551e+06	-188481	-139070	-0.153915	-0.113566	-0.277743	-0.204931	-0.000403233	-0.000297523	-0.0833546	-0.0615027	-0.207666	-0.153225								0.484028	0.8018	0.687107	0.317772	0.203079	2.30286e+08	3.81472e+08	3.26905e+08	1.51186e+08	9.66186e+07		7.11922	7.92	3.98163	0.800776	-3.1376	19.1019	39.44	26.2122	20.3381	7.11032	49.2922	79.92	68.4222	30.6278	19.13
Sub-Saharan Africa		50			44			48	47	47	50			45	48	44		1039533470	1013370332		7158200	0.00111276	1.12764e+06		0.109628		143945	39206	110917	118585	-33027.9	-25359.8	1.31303e+06	887875	986924	1.06967e+06	-326106	-243357	-0.248361	-0.18534	-0.367288	-0.274089	-0.000321804	-0.000240146	-0.045557	-0.0339969	-0.289193	-0.21581								0.0667948	0.8018	0.467362	0.735005	0.400567	6.94355e+07	8.33498e+08	4.85839e+08	7.64062e+08	4.16403e+08		0.306436	7.92	2.22298	7.61356	1.91655	2.12888	39.44	16.3943	37.3111	14.2655	6.64622	79.92	46.5149	73.2738	39.8686
South Asia		8			8			8	8	8	8			8	8	8		1877243630	1856376652		12327700	0.00224325	4.16432e+06		0.0881577		547161	171543	488815	522871	-58346	-24290.3	6.20662e+06	4.22097e+06	5.45662e+06	5.8495e+06	-749999	-357115	-0.120839	-0.0575377	-0.177684	-0.0846048	-0.000404012	-0.000192372	-0.0608385	-0.0289685	-0.180101	-0.0857559								0.56987	0.8018	0.707116	0.23193	0.137245	1.06979e+09	1.50517e+09	1.32743e+09	4.35389e+08	2.57643e+08		3.96624	7.92	4.79827	3.95376	0.832034	19.2652	39.44	30.0326	20.1748	10.7674	56.5564	79.92	70.4433	23.3636	13.8869
East & South-East Asia		17			16			16	16	16	16			16	17	16		2323874847	2312784336		16656000	0.00417018	9.64473e+06		0.239319		307960	43750	245850	251672	-62109.7	-56288.2	1.28682e+06	1.09604e+06	1.01476e+06	1.05488e+06	-272055	-231933	-0.211417	-0.180238	-0.248215	-0.211609	-0.000117631	-0.000100283	-0.0163337	-0.0139249	-0.0282076	-0.0240476								1.22069	0.8018	0.943698	-0.418888	-0.27699	2.83673e+09	1.86328e+09	2.19304e+09	-9.73444e+08	-6.4369e+08		5.96419	7.92	9.30771	1.95581	3.34352	60.8502	39.44	49.8364	-21.4102	-11.0138	121.879	79.92	94.0945	-41.9591	-27.7846
Pacific		24			7			21	16	8	24			14	21	7		41889366	41358023		292400	0.0050812	210148		0.639871		2794	945	2622.67	2664.54	-171.329	-129.459	4366.5	3393.68	3711.85	3866.09	-654.653	-500.409	-0.149926	-0.114602	-0.192903	-0.147453	-1.58289e-05	-1.20994e-05	-0.0022389	-0.00171139	-0.0031152	-0.00238122								0.832571	0.8018	0.86044	-0.0307709	0.0278695	3.48759e+07	3.35869e+07	3.60433e+07	-1.28897e+06	1.16743e+06		1.94625	7.92	12.0945	5.97375	10.1483	22.2302	39.44	46.5819	17.2098	24.3517	82.3723	79.92	85.8028	-2.45232	3.43052
		235			183			220	210	189	234			205	221	183		7704670263	7625808466		55317500	0.00353722	2.69742e+07		0.310611		4987193	1895338	4.93671e+06	4.83649e+06	-50486.3	-150706	1.60561e+07	1.05705e+07	1.46178e+07	1.49611e+07	-1.43826e+06	-1.095e+06	-0.0895773	-0.0681983	-0.136063	-0.10359	-0.000188604	-0.000143591	-0.0260001	-0.0197948	-0.0533198	-0.0405942								0.813478	0.8018	0.803655	-0.0116782	-0.00982369	6.26758e+09	6.1776e+09	6.19189e+09	-8.99768e+07	-7.56883e+07		8.05128	7.92	7.9657	-0.131276	-0.0855795	40.1866	39.44	39.5987	-0.746596	-0.587944	81.2278	79.92	80.1058	-1.30777	-1.12194

### Sheet: S0-Tables
VACCINES ALLOCATED TO COUNTRIES BASED ON AGE
Change in Reported Deaths			Change in Estimated Deaths			Change in Estimated Deaths as % of Actual			Change in Estimated Deaths as % of Actual in 2021			Change in Estimated Deaths as % of Population			Change in Estimated Deaths as % of Annual Deaths from All Causes			Change in Estimated Deaths / Expected IFR Pre-Vaccination
GLOBAL	-150706		GLOBAL	-1.095e+06		GLOBAL	-0.0681983		GLOBAL	-0.10359		GLOBAL	-0.000143591		GLOBAL	-0.0197948		GLOBAL	-0.0405942
Low income	-8165.13		Low income	-172248		Low income	-0.179746		Low income	-0.285802		Low income	-0.000267104		Low income	-0.0407669		Low income	-0.23338
Lower middle income	-79180.6		Lower middle income	-610497		Lower middle income	-0.0799139		Lower middle income	-0.117528		Lower middle income	-0.000214181		Lower middle income	-0.0316256		Lower middle income	-0.0996468
Upper middle income	-126044		Upper middle income	-387579		Upper middle income	-0.0730688		Upper middle income	-0.106776		Upper middle income	-0.00013342		Upper middle income	-0.0186101		Upper middle income	-0.0356756
High income	62684.1		High income	75328.2		High income	0.0349706		High income	0.0658751		High income	6.14622e-05		High income	0.00687169		High income	0.00814752
North America	65581.7		North America	80961.9		North America	0.0854794		North America	0.162875		North America	0.000219561		North America	0.0250292		North America	0.0340571
Central & South America	-26988.3		Central & South America	-61410.5		Central & South America	-0.027558		Central & South America	-0.0457568		Central & South America	-0.000100652		Central & South America	-0.0165625		Central & South America	-0.0292834
Caribbean	-1944.09		Caribbean	-7201.87		Caribbean	-0.133827		Caribbean	-0.182032		Caribbean	-0.000183187		Caribbean	-0.0226118		Caribbean	-0.048622
Europe & Central Asia	-53428.3		Europe & Central Asia	-135371		Europe & Central Asia	-0.0484977		Europe & Central Asia	-0.075004		Europe & Central Asia	-0.000147735		Europe & Central Asia	-0.0144612		Europe & Central Asia	-0.0214968
Middle East & North Africa	-27859.1		Middle East & North Africa	-139070		Middle East & North Africa	-0.113566		Middle East & North Africa	-0.204931		Middle East & North Africa	-0.000297523		Middle East & North Africa	-0.0615027		Middle East & North Africa	-0.153225
Sub-Saharan Africa	-25359.8		Sub-Saharan Africa	-243357		Sub-Saharan Africa	-0.18534		Sub-Saharan Africa	-0.274089		Sub-Saharan Africa	-0.000240146		Sub-Saharan Africa	-0.0339969		Sub-Saharan Africa	-0.21581
South Asia	-24290.3		South Asia	-357115		South Asia	-0.0575377		South Asia	-0.0846048		South Asia	-0.000192372		South Asia	-0.0289685		South Asia	-0.0857559
East & South-East Asia	-56288.2		East & South-East Asia	-231933		East & South-East Asia	-0.180238		East & South-East Asia	-0.211609		East & South-East Asia	-0.000100283		East & South-East Asia	-0.0139249		East & South-East Asia	-0.0240476
Pacific	-129.459		Pacific	-500.409		Pacific	-0.114602		Pacific	-0.147453		Pacific	-1.20994e-05		Pacific	-0.00171139		Pacific	-0.00238122
Countries with Decreases	139		Countries with Decreases	139		Countries with Decreases	139		Countries with Decreases	139		Countries with Decreases	139		Countries with Decreases	137		Countries with Decreases	139
Countries with Increases	40		Countries with Increases	40		Countries with Increases	40		Countries with Increases	40		Countries with Increases	40		Countries with Increases	40		Countries with Increases	40
Largest Decreases			Largest Decreases			Largest Decreases			Largest Decreases			Largest Decreases			Largest Decreases			Largest Decreases
Russian Federation	-23195.4		Bangladesh	-155198		Taiwan	-0.573394		Taiwan	-0.578172		Bosnia and Herzegovina	-0.00108028		Iraq	-0.193426		Iraq	-0.663973
Iran (Islamic Republic of)	-20672.3		Indonesia	-111646		Viet Nam	-0.554448		Viet Nam	-0.555331		Belarus	-0.00105544		Bangladesh	-0.182672		Namibia	-0.586775
Indonesia	-18976		India	-87561.8		Myanmar	-0.470174		Myanmar	-0.548913		Armenia	-0.00104805		Libya	-0.132489		Rwanda	-0.500282
Peru	-18278.9		Russian Federation	-84830.2		Liberia	-0.370433		Liberia	-0.521149		Bulgaria	-0.000951559		Paraguay	-0.130073		Eswatini	-0.498868
South Africa	-13490.7		Pakistan	-84135.9		Papua New Guinea	-0.355569		Tajikistan	-0.469125		North Macedonia	-0.000949713		Peru	-0.11994		Uganda	-0.436893
Ukraine	-13049.3		Myanmar	-49618.7		Uganda	-0.321134		Guinea-Bissau	-0.451536		Bangladesh	-0.000933222		Myanmar	-0.117887		Mozambique	-0.429037
Viet Nam	-12214.5		Ethiopia	-44831.4		Rwanda	-0.315366		Haiti	-0.443897		Myanmar	-0.000905351		Honduras	-0.111336		Bangladesh	-0.428007
Myanmar	-8790.84		Iran (Islamic Republic of)	-41828.6		Mozambique	-0.310197		Gambia	-0.422255		Georgia	-0.000897253		Namibia	-0.11123		Myanmar	-0.418353
India	-8595.57		Iraq	-34739.2		Côte d’Ivoire	-0.310027		Armenia	-0.405665		Iraq	-0.000843608		Armenia	-0.111098		Afghanistan	-0.408839
Colombia	-7948.39		Viet Nam	-34592.4		Guinea-Bissau	-0.307429		Côte d’Ivoire	-0.386144		Namibia	-0.000812514		Rwanda	-0.108798		Gambia	-0.403368
Others Total	-112784		Others Total	-521611		Others Average	-0.117797		Others Average	-0.168534		Others Average	-0.000203058		Others Average	-0.0295691		Others Average	-0.101144
Largest Increases			Largest Increases			Largest Increases			Largest Increases			Largest Increases			Largest Increases			Largest Increases
United States of America	65722.1		United States of America	81102.3		United Arab Emirates	0.668852		United Arab Emirates	0.971223		Bahrain	0.00057841		Bahrain	0.23517		Bahrain	0.46356
Brazil	10371		Turkey	31637.1		Bahrain	0.659022		Bahrain	0.881861		Serbia	0.0005661		Maldives	0.197323		Maldives	0.325825
Turkey	7446.16		Brazil	11916.2		Mongolia	0.450463		Qatar	0.740131		Maldives	0.00054447		Turkey	0.069578		United Arab Emirates	0.182379
Chile	5852.85		Chile	5852.85		Seychelles	0.448364		Israel	0.57773		Seychelles	0.000516767		Qatar	0.0676315		Seychelles	0.156206
United Kingdom	5542.24		United Kingdom	5542.24		Qatar	0.442866		Maldives	0.539163		Turkey	0.000372014		Seychelles	0.0638918		Mongolia	0.128174
Israel	2758.66		Serbia	3852.08		Maldives	0.432662		Mongolia	0.450463		Israel	0.000313849		Israel	0.0575921		Qatar	0.110348
Hungary	1558.79		Israel	2758.66		Israel	0.340072		Seychelles	0.448364		Chile	0.00030464		United Arab Emirates	0.0540802		Turkey	0.110081
United Arab Emirates	1428.67		Morocco	2183.95		Cambodia	0.232432		Saudi Arabia	0.278826		United States of America	0.000243613		Chile	0.0517493		Serbia	0.085093
Serbia	982.577		Cambodia	1830.64		Kuwait	0.17123		Kuwait	0.275783		Monaco	0.000224109		Kuwait	0.0464185		Kuwait	0.0757776
Bahrain	918.017		United Arab Emirates	1573.73		Bhutan	0.167792		Chile	0.275506		Mongolia	0.000221627		Serbia	0.0327558		Israel	0.0662741
Others Total	4709.27		Others Total	7347.48		Others Average	0.0365227		Others Average	0.0585424		Others Average	4.48681e-05		Others Average	0.00669537		Others Average	0.0132003
VACCINES ALLOCATED TO COUNTRIES BASED ON TOTAL POPULATION
Change in Reported Deaths			Change in Estimated Deaths			Change in Estimated Deaths as % of Actual			Change in Estimated Deaths as % of Actual in 2021			Change in Estimated Deaths as % of Population			Change in Estimated Deaths as % of Annual Deaths from All Causes			Change in Estimated Deaths / Expected IFR Pre-Vaccination
GLOBAL	-50486.3		GLOBAL	-1.43826e+06		GLOBAL	-0.0895773		GLOBAL	-0.136063		GLOBAL	-0.000188604		GLOBAL	-0.0260001		GLOBAL	-0.0533198
Low income	-11634.9		Low income	-243562		Low income	-0.254164		Low income	-0.404129		Low income	-0.00037769		Low income	-0.0576451		Low income	-0.330003
Lower middle income	-117827		Lower middle income	-1.04651e+06		Lower middle income	-0.136988		Lower middle income	-0.201466		Lower middle income	-0.000367148		Lower middle income	-0.0542123		Lower middle income	-0.170814
Upper middle income	-117804		Upper middle income	-386442		Upper middle income	-0.0728544		Upper middle income	-0.106462		Upper middle income	-0.000133028		Upper middle income	-0.0185555		Upper middle income	-0.0355709
High income	196780		High income	238254		High income	0.110608		High income	0.208355		High income	0.000194397		High income	0.0217343		High income	0.0257696
North America	111595		North America	137379		North America	0.145045		North America	0.276372		North America	0.000372559		North America	0.0424704		North America	0.0577894
Central & South America	-21453.6		Central & South America	-62414.9		Central & South America	-0.0280087		Central & South America	-0.0465052		Central & South America	-0.000102298		Central & South America	-0.0168334		Central & South America	-0.0297623
Caribbean	-1215.89		Caribbean	-6808.42		Caribbean	-0.126516		Caribbean	-0.172088		Caribbean	-0.00017318		Caribbean	-0.0213765		Caribbean	-0.0459657
Europe & Central Asia	50826.7		Europe & Central Asia	30881.6		Europe & Central Asia	0.0110636		Europe & Central Asia	0.0171103		Europe & Central Asia	3.37022e-05		Europe & Central Asia	0.00329896		Europe & Central Asia	0.00490396
Middle East & North Africa	-36584.1		Middle East & North Africa	-188481		Middle East & North Africa	-0.153915		Middle East & North Africa	-0.277743		Middle East & North Africa	-0.000403233		Middle East & North Africa	-0.0833546		Middle East & North Africa	-0.207666
Sub-Saharan Africa	-33027.9		Sub-Saharan Africa	-326106		Sub-Saharan Africa	-0.248361		Sub-Saharan Africa	-0.367288		Sub-Saharan Africa	-0.000321804		Sub-Saharan Africa	-0.045557		Sub-Saharan Africa	-0.289193
South Asia	-58346		South Asia	-749999		South Asia	-0.120839		South Asia	-0.177684		South Asia	-0.000404012		South Asia	-0.0608385		South Asia	-0.180101
East & South-East Asia	-62109.7		East & South-East Asia	-272055		East & South-East Asia	-0.211417		East & South-East Asia	-0.248215		East & South-East Asia	-0.000117631		East & South-East Asia	-0.0163337		East & South-East Asia	-0.0282076
Pacific	-171.329		Pacific	-654.653		Pacific	-0.149926		Pacific	-0.192903		Pacific	-1.58289e-05		Pacific	-0.0022389		Pacific	-0.0031152
Countries with Decreases	116		Countries with Decreases	116		Countries with Decreases	116		Countries with Decreases	115		Countries with Decreases	116		Countries with Decreases	114		Countries with Decreases	116
Countries with Increases	64		Countries with Increases	64		Countries with Increases	64		Countries with Increases	64		Countries with Increases	64		Countries with Increases	63		Countries with Increases	64
Largest Decreases			Largest Decreases			Largest Decreases			Largest Decreases			Largest Decreases			Largest Decreases			Largest Decreases
India	-37413.3		India	-381124		Cayman Islands	-0.7164		Liberia	-0.6204		Namibia	-0.0011723		Iraq	-0.256835		Iraq	-0.881639
Indonesia	-24333		Bangladesh	-190493		Viet Nam	-0.557024		Tajikistan	-0.6031		Bangladesh	-0.00114546		Bangladesh	-0.224215		Namibia	-0.8466
Iran (Islamic Republic of)	-23095.3		Indonesia	-143164		Uganda	-0.517605		Myanmar	-0.577851		Iraq	-0.00112016		Libya	-0.167103		Afghanistan	-0.712897
Peru	-19319.7		Pakistan	-127755		Taiwan	-0.496583		Sierra Leone	-0.574033		Armenia	-0.000965922		Namibia	-0.160483		Uganda	-0.704185
South Africa	-16469.3		Ethiopia	-56705.3		Myanmar	-0.494961		Haiti	-0.571484		Myanmar	-0.000953081		Honduras	-0.156017		Rwanda	-0.629068
Viet Nam	-12271.2		Myanmar	-52234.5		Liberia	-0.440981		Uganda	-0.571463		Botswana	-0.00091063		Paraguay	-0.153623		Botswana	-0.580812
Ukraine	-10642.1		Iran (Islamic Republic of)	-46731.3		Papua New Guinea	-0.437322		Viet Nam	-0.55791		Honduras	-0.000815514		Rwanda	-0.136805		Zimbabwe	-0.571099
Myanmar	-9254.29		Iraq	-46127.6		Zambia	-0.403011		Afghanistan	-0.550268		Belarus	-0.000809378		Peru	-0.126769		Eswatini	-0.544354
Bangladesh	-9084.79		South Africa	-41884.3		Rwanda	-0.396551		Guinea-Bissau	-0.504088		Eswatini	-0.000792225		Myanmar	-0.124102		Bangladesh	-0.525345
Russian Federation	-8990.9		Egypt	-40841.2		Afghanistan	-0.384628		Taiwan	-0.500722		Georgia	-0.000783738		Iran (Islamic Republic of)	-0.119487		Mozambique	-0.510042
Others Total	-106873		Others Total	-613805		Others Average	-0.169921		Others Average	-0.241034		Others Average	-0.000284036		Others Average	-0.0433774		Others Average	-0.155574
Largest Increases			Largest Increases			Largest Increases			Largest Increases			Largest Increases			Largest Increases			Largest Increases
United States of America	110178		United States of America	135961		Seychelles	0.43896		Israel	0.663003		Serbia	0.00117574		Bahrain	0.127311		Bahrain	0.250952
Brazil	15134		Turkey	30208		United Arab Emirates	0.420973		United Arab Emirates	0.611284		Monaco	0.000881774		Maldives	0.103906		Serbia	0.176731
United Kingdom	11235.8		Poland	18308.3		Israel	0.390266		Bahrain	0.477403		Hungary	0.000733474		Chile	0.0729197		Maldives	0.171573
Poland	10592.4		Brazil	17388.7		Bahrain	0.356767		Seychelles	0.43896		Seychelles	0.000505929		Monaco	0.0696954		Seychelles	0.15293
Italy	9995.3		Italy	12245.3		Uruguay	0.271984		Chile	0.388214		Lithuania	0.000504612		Serbia	0.0680308		United Arab Emirates	0.114789
Chile	8247.22		United Kingdom	11235.8		Hungary	0.229959		Hungary	0.333447		Poland	0.000484386		Turkey	0.0664351		Monaco	0.112561
France	7861.59		Chile	8247.22		Maldives	0.227831		Qatar	0.330558		Uruguay	0.000474254		Israel	0.0660927		Turkey	0.105109
Germany	7780.31		Serbia	8000.43		Monaco	0.225915		Serbia	0.303363		Slovakia	0.000435364		Seychelles	0.0625518		Hungary	0.0998986
Turkey	7109.81		France	7861.59		Chile	0.21851		Malta	0.285131		Chile	0.000429266		Hungary	0.0548209		Chile	0.0904636
Hungary	7066.41		Germany	7780.31		Mongolia	0.214402		Maldives	0.283913		United States of America	0.000408397		Uruguay	0.0489008		Israel	0.0760561
Others Total	32060		Others Total	45369.4		Others Average	0.0609696		Others Average	0.106888		Others Average	9.27586e-05		Others Average	0.0115291		Others Average	0.0175408

### Sheet: Sa-Results
									44500					5
Country / Territory	Number	ISO	Country / Territory Name [in WHO Dataset]	Income Level	Region			In OWID Dataset	OWID Data for Scenario Date	OWID Data for 31 Dec 2020	In WHO Dataset	Use WHO or OWID Data for Deaths	Number of OWID Vaccine Data Points 1 Jan to 30 Sep 2021	OWID Vaccine Data Above Minimum Data Points	In Economist Excess Mortality Model	Included in Vaccine Scenario Calculations		Population (OWID Dataset)	Population (UN Statistics Division)	Population >65 Years (%)	Annual Deaths from All Causes	Expected IFR	Expected Deaths if All Infected		Death Detection Ratio (DDR) Estimate		Reported Deaths up to Scenario Date	Reported Deaths in 2020	Reported Deaths if Vaccines Allocated by Population	Reported Deaths if Vaccines Allocated by Age	Change in Reported Deaths if Vaccines Allocated by Population	Change in Reported Deaths if Vaccines Allocated by Age	Estimated Deaths up to Scenario Date	Estimated Deaths from 1 Jan 2021 to Scenario Date	Estimated Deaths if Vaccines Allocated by Population	Estimated Deaths if Vaccines Allocated by Age	Change in Estimated Deaths if Vaccines Allocated by Population	Change in Estimated Deaths if Vaccines Allocated by Age	Change in Estimated Deaths if Vaccines Allocated by Population (% vs. Estimated Actual)	Change in Estimated Deaths if Vaccines Allocated by Age (% vs Estimated Actual)	Change in Estimated Deaths if Vaccines Allocated by Population (% vs. Estimated Actual in 2021)	Change in Estimated Deaths if Vaccines Allocated by Age (% vs Estimated Actual in 2021)	Change in Estimated Deaths if Vaccines Allocated by Population (% of Population)	Change in Estimated Deaths if Vaccines Allocated by Age (% of Population)	Change in Estimated Deaths if Vaccines Allocated by Population (% of All Annual Deaths)	Change in Estimated Deaths if Vaccines Allocated by Age (% of All Annual Deaths)	Change in Estimated Deaths if Vaccines Allocated by Population (% of Population) / Expected IFR pre-Vaccination	Change in Estimated Deaths if Vaccines Allocated by Age (% of Population) / Expected IFR pre-Vaccination		Vaccination Rolliout Schedule	Vaccination Age Cutoff	Vaccination Uptake	Vaccination Mortality Rate	Days for Vaccination to Affect Deaths		Vaccination Rate on Scenario Date - Days for Vaccination to Affect Deaths (= Vaccine Dose/2 as % of Population)	Vaccination Rate if Vaccines Allocated by Population	Vaccination Rate if Vaccines Allocated by Age	Change in Vaccination Rate if Vaccines Allocated by Population	Change in Vaccination Rate if Vaccines Allocated by Age	Vaccine Doses on Scenario Date - Days for Vaccination to Affect Deaths	Vaccine Doses if Vaccines Allocated by Population	Vaccine Doses if Vaccines Allocated by Age	Change in Vaccinations if Vaccines Allocated by Population	Change in Vaccinations if Vaccines Allocated by Age		Vaccine Doses per 100 Actual 31/03/2021	Vaccine Doses per 100 if Vaccines Allocated by Population 31/03/2021	Vaccine Doses per 100 if Vaccines Allocated by Age 31/03/2021	Change in Vaccine Doses per 100 if Vaccines Allocated by Population 31/03/2021	Change in Vaccine Doses per 100 if Vaccines Allocated by Age 31/03/2021	Vaccine Doses per 100 Actual 30/06/2021	Vaccine Doses per 100 if Vaccines Allocated by Population 30/06/2021	Vaccine Doses per 100 if Vaccines Allocated by Age 30/06/2021	Change in Vaccine Doses per 100 if Vaccines Allocated by Population 30/06/2021	Change in Vaccine Doses per 100 if Vaccines Allocated by Age 30/06/2021	Vaccine Doses per 100 Actual 30/09/2021	Vaccine Doses per 100 if Vaccines Allocated by Population 30/09/2021	Vaccine Doses per 100 if Vaccines Allocated by Age 30/09/2021	Change in Vaccine Doses per 100 if Vaccines Allocated by Population 30/09/2021	Change in Vaccine Doses per 100 if Vaccines Allocated by Age 30/09/2021
Afghanistan	1	AFG	Afghanistan	Low income	South Asia			TRUE	TRUE	TRUE	TRUE	WHO	26	TRUE	TRUE	TRUE		39835428	38928341	0.0264907	251400	0.00134237	53473.9		0.10359		7272	2189	4790.77	5871.52	-2481.23	-1400.48	70199.5	49068.2	46247.2	56680.1	-23952.3	-13519.4	-0.341204	-0.192585	-0.488144	-0.275522	-0.000601282	-0.00033938	-0.0952758	-0.0537763	-0.447926	-0.252822		1	50	0.8	0.1	30		0.02975	0.4009	0.217228	0.37115	0.187478	2.37021e+06	3.194e+07	1.73068e+07	2.95698e+07	1.49366e+07		0.14	7.92	1.91941	7.78	1.77941	2.23	39.44	14.7468	37.21	12.5168	5.95	79.92	43.2326	73.97	37.2826
Albania	2	ALB	Albania	Upper middle income	Eastern Europe			TRUE	TRUE	TRUE	TRUE	WHO	173	TRUE	TRUE	TRUE		2872934	2877800	0.147046	22700	0.00621049	17842.3		0.238558		2916	1174	2762.15	2698.34	-153.855	-217.662	12223.5	7302.22	11578.5	11311.1	-644.938	-912.408	-0.0527623	-0.0746439	-0.0883208	-0.124949	-0.000224488	-0.000317587	-0.0284114	-0.0401942	-0.0361465	-0.0511373		2	50	0.8	0.1	30		0.3044	0.4009	0.464885	0.0965	0.160485	1.74904e+06	2.30352e+06	2.67117e+06	554476	922124		4.83	7.92	13.2363	3.09	8.40625	33.69	39.44	56.1146	5.75	22.4246	60.61	79.92	92.7165	19.31	32.1065
Algeria	3	DZA	Algeria	Lower middle income	North Africa			TRUE	TRUE	TRUE	TRUE	WHO	5	FALSE	TRUE	FALSE		44616626	43851043	0.0674292	201100	0.00319212	142422		0.125723		5918	2751	NA	NA	NA	NA	47071.8	25190.4	NA	NA	NA	NA	NA	NA	NA	NA	NA	NA	NA	NA	NA	NA		1	50	0.8	0.1	30		0.11265	0.4009	0.36941	0.28825	0.25676	1.00521e+07	3.57736e+07	3.29636e+07	2.57215e+07	2.29115e+07		NA	NA	NA	NA	NA	NA	NA	NA	NA	NA	NA	NA	NA	NA	NA
American Samoa	4	ASM	American Samoa	Upper middle income	Pacific			FALSE	FALSE	FALSE	TRUE	WHO	0	FALSE	FALSE	FALSE		0	55197	0.0755089	400	0.00349063	0		#N/A		0	0	NA	NA	NA	NA	NA	NA	NA	NA	NA	NA	NA	NA	NA	NA	NA	NA	NA	NA	NA	NA		2	50	0.8	0.1	30		NA	NA	NA	NA	NA	NA	NA	NA	NA	NA		NA	NA	NA	NA	NA	NA	NA	NA	NA	NA	NA	NA	NA	NA	NA
Andorra	5	AND	Andorra	High income	Western Europe			TRUE	TRUE	TRUE	TRUE	WHO	31	TRUE	TRUE	TRUE		77354	77265	0.194285	600	0.00904564	699.716		0.867361		130	84	131.352	125.324	1.35184	-4.67562	149.88	53.0345	151.439	144.489	1.55857	-5.39063	0.0103988	-0.0359663	0.0293878	-0.101644	2.01485e-05	-6.96878e-05	0.00259761	-0.00898439	0.00222742	-0.00770402		2	50	0.8	0.1	30		0.6595	0.4009	0.534875	-0.2586	-0.124625	102030	62022.4	82749.5	-40007.5	-19280.4		12.01	7.92	21.1275	-4.09	9.11754	88.33	39.44	67.4757	-48.89	-20.8543	131.9	79.92	106.766	-51.98	-25.1341
Angola	6	AGO	Angola	Lower middle income	Southern Africa			TRUE	TRUE	TRUE	TRUE	WHO	31	TRUE	TRUE	TRUE		33933611	3.28663e+07	0.0219146	184900	0.00121274	41152.5		0.0487703		1708	399	1161.61	1344.69	-546.393	-363.31	35021.3	26840.1	23817.9	27571.9	-11203.4	-7449.41	-0.319902	-0.212711	-0.417412	-0.277548	-0.000330156	-0.000219529	-0.0605916	-0.0402889	-0.27224	-0.18102		1	50	0.8	0.1	30		0.0462	0.4009	0.205444	0.3547	0.159244	3.13547e+06	2.7208e+07	1.39429e+07	2.40725e+07	1.08074e+07		0.39	7.92	1.63145	7.53	1.24145	4.39	39.44	13.4019	35.05	9.01194	9.24	79.92	40.881	70.68	31.641
Anguilla	7	AIA	Anguilla	High income	Caribbean			TRUE	TRUE	FALSE	TRUE	WHO	25	TRUE	TRUE	FALSE		15125	15002	0.133893	NA	0.00616337	93.2209		1		1	0	NA	NA	NA	NA	1	1	NA	NA	NA	NA	NA	NA	NA	NA	NA	NA	NA	NA	NA	NA		2	50	0.8	0.1	30		0.6183	0.4009	0.411728	-0.2174	-0.206572	18703.6	12127.2	12454.8	-6576.35	-6248.79		NA	NA	NA	NA	NA	NA	NA	NA	NA	NA	NA	NA	NA	NA	NA
Antigua and Barbuda	8	ATG	Antigua and Barbuda	High income	Caribbean			TRUE	TRUE	TRUE	TRUE	WHO	59	TRUE	TRUE	TRUE		98728	97928	0.0933339	600	0.00436012	430.465		1		102	5	105.198	103.917	3.19834	1.91719	102	97	105.198	103.917	3.19834	1.91719	0.0313563	0.018796	0.0329726	0.0197649	3.23955e-05	1.94189e-05	0.00533057	0.00319532	0.00742996	0.00445376		2	50	0.8	0.1	30		0.4726	0.4009	0.436321	-0.0717	-0.0362794	93317.7	79160.1	86154.1	-14157.6	-7163.58		27.18	7.92	7.84153	-19.26	-19.3385	64.82	39.44	44.4126	-25.38	-20.4074	94.52	79.92	87.0226	-14.6	-7.49737
Argentina	9	ARG	Argentina	Upper middle income	South America			TRUE	TRUE	TRUE	TRUE	WHO	253	TRUE	TRUE	TRUE		45605823	45195777	0.113665	348800	0.00521484	237827		0.795942		115942	43018	118159	114563	2217.13	-1378.59	145666	91619.7	148452	143934	2785.54	-1732.02	0.0191227	-0.0118903	0.0304033	-0.0189045	6.10786e-05	-3.79781e-05	0.00798606	-0.00496566	0.0117124	-0.00728269		2	50	0.8	0.1	30		0.5703	0.4009	0.408243	-0.1694	-0.162057	5.2018e+07	3.65667e+07	3.72365e+07	-1.54513e+07	-1.47815e+07		8.53	7.92	10.5541	-0.61	2.02406	45.05	39.44	41.2634	-5.61	-3.78659	113.39	79.92	81.4028	-33.47	-31.9872
Armenia	10	ARM	Armenia	Upper middle income	Eastern Europe			TRUE	TRUE	TRUE	TRUE	WHO	21	TRUE	TRUE	TRUE		2968128	2963234	0.118028	28000	0.00555945	16501.1		0.457077		6328	2823	5008.91	4907.6	-1319.09	-1420.4	13844.5	7668.28	10958.6	10736.9	-2885.92	-3107.57	-0.208453	-0.224463	-0.376345	-0.40525	-0.000972304	-0.00104698	-0.103069	-0.110985	-0.174892	-0.188325		2	50	0.8	0.1	30		0.0688	0.4009	0.464932	0.3321	0.396132	408414	2.37985e+06	2.75996e+06	1.97143e+06	2.35154e+06		0.02	7.92	10.0538	7.9	10.0338	2.52	39.44	49.8051	36.92	47.2851	13.76	79.92	92.6846	66.16	78.9246
Aruba	11	ABW	Aruba	High income	Caribbean			TRUE	TRUE	FALSE	TRUE	WHO	145	TRUE	TRUE	FALSE		107195	106766	0.146048	NA	0.00603908	647.359		1		171	49	NA	NA	NA	NA	171	122	NA	NA	NA	NA	NA	NA	NA	NA	NA	NA	NA	NA	NA	NA		2	50	0.8	0.1	30		0.7293	0.4009	0.487929	-0.3284	-0.241371	156355	85949	104607	-70405.7	-51747.5		NA	NA	NA	NA	NA	NA	NA	NA	NA	NA	NA	NA	NA	NA	NA
Australia	12	AUS	Australia	High income	Pacific			TRUE	TRUE	TRUE	TRUE	WHO	216	TRUE	TRUE	TRUE		25788217	25499881	0.16213	170900	0.00753699	194365		1		1722	909	1730.89	1696.53	8.89499	-25.4664	1722	813	1730.89	1696.53	8.89499	-25.4664	0.0051655	-0.0147889	0.0109409	-0.031324	3.44925e-07	-9.87521e-07	5.20479e-05	-0.000149014	4.57642e-05	-0.000131023		2	50	0.8	0.1	30		0.5499	0.4009	0.482304	-0.149	-0.0675959	2.83619e+07	2.0677e+07	2.48755e+07	-7.68489e+06	-3.48636e+06		2.89	7.92	15.6092	5.03	12.7192	30.02	39.44	55.1788	9.42	25.1588	108.72	79.92	96.2147	-28.8	-12.5053
Austria	13	AUT	Austria	High income	Western Europe			TRUE	TRUE	TRUE	TRUE	WHO	273	TRUE	TRUE	TRUE		9043072	9006400	0.19204	82500	0.00920906	83278.2		0.911321		11155	6306	11745.7	11058.4	590.707	-96.5718	12240.5	5320.85	12888.7	12134.5	648.188	-105.969	0.0529545	-0.00865727	0.12182	-0.0199158	7.16779e-05	-1.17183e-05	0.00785683	-0.00128447	0.00778341	-0.00127247		2	50	0.8	0.1	30		0.6061	0.4009	0.536291	-0.2052	-0.0698094	1.0962e+07	7.25074e+06	9.69943e+06	-3.71128e+06	-1.26258e+06		19.06	7.92	19.9505	-11.14	0.890504	86.71	39.44	66.934	-47.27	-19.776	120.95	79.92	107.028	-41.03	-13.9224
Azerbaijan	14	AZE	Azerbaijan	Upper middle income	Eastern Europe			TRUE	TRUE	TRUE	TRUE	WHO	183	TRUE	TRUE	TRUE		10223344	10139175	0.0674154	75100	0.0034284	35049.7		0.203183		7049	2575	6922.59	7059	-126.413	9.99515	34692.9	22019.6	34070.8	34742.1	-622.166	49.1929	-0.0179335	0.00141795	-0.0282551	0.00223405	-6.08574e-05	4.81183e-06	-0.0082845	0.000655033	-0.017751	0.00140352		2	50	0.8	0.1	30		0.42175	0.4009	0.422308	-0.02085	0.000557514	8.62339e+06	8.19708e+06	8.63479e+06	-426313	11399.3		4.99	7.92	5.01379	2.93	0.0237944	34.35	39.44	39.6131	5.09	5.26315	83.68	79.92	84.1508	-3.76	0.470817
Bahamas	15	BHS	Bahamas	High income	Caribbean			TRUE	TRUE	TRUE	TRUE	WHO	29	TRUE	TRUE	TRUE		396914	393248	0.077488	2700	0.00368758	1463.65		0.77462		643	170	545.882	544.269	-97.118	-98.7309	830.084	610.622	704.709	702.627	-125.375	-127.457	-0.151039	-0.153547	-0.205323	-0.208733	-0.000315874	-0.00032112	-0.0464352	-0.0472064	-0.085659	-0.0870817		2	50	0.8	0.1	30		0.26175	0.4009	0.416178	0.13915	0.154428	207784	318246	330374	110461	122589		1.76	7.92	6.33109	6.16	4.57109	22.94	39.44	40.5159	16.5	17.5759	46.47	79.92	82.9971	33.45	36.5271
Bahrain	16	BHR	Bahrain	High income	Middle East			TRUE	TRUE	TRUE	TRUE	WHO	221	TRUE	TRUE	TRUE		1748295	1701583	0.0265153	4300	0.00187705	3281.64		0.907821		1393	352	1959.96	2378.41	566.965	985.413	1534.44	1146.7	2158.98	2619.92	624.534	1085.47	0.40701	0.707404	0.544635	0.946603	0.000357224	0.000620874	0.14524	0.252435	0.190311	0.330771		2	50	0.8	0.1	30		0.74205	0.4009	0.44484	-0.34115	-0.29721	2.59464e+06	1.40178e+06	1.55542e+06	-1.19286e+06	-1.03922e+06		43.83	7.92	1.83162	-35.91	-41.9984	121.39	39.44	22.4826	-81.95	-98.9074	148.15	79.92	88.3908	-68.23	-59.7592
Bangladesh	17	BGD	Bangladesh	Lower middle income	South Asia			TRUE	TRUE	TRUE	TRUE	WHO	154	TRUE	TRUE	TRUE		166303494	164689383	0.0522701	849600	0.00278526	463199		0.0476909		27868	7559	19501.5	21096	-8366.53	-6771.99	584346	425846	408914	442349	-175432	-141998	-0.30022	-0.243002	-0.411962	-0.333448	-0.00105489	-0.000853846	-0.206488	-0.167135	-0.378741	-0.306559		1	50	0.8	0.1	30		0.149	0.4009	0.354561	0.2519	0.205561	4.95584e+07	1.33342e+08	1.1793e+08	8.37837e+07	6.83712e+07		3.23	7.92	4.7714	4.69	1.5414	6.08	39.44	28.0428	33.36	21.9628	29	79.92	70.6326	50.92	41.6326
Barbados	18	BRB	Barbados	High income	Caribbean			TRUE	TRUE	TRUE	TRUE	WHO	209	TRUE	TRUE	TRUE		287708	287371	0.167018	3100	0.00810801	2332.74		1		152	7	154.448	144.617	2.44757	-7.38333	152	145	154.448	144.617	2.44757	-7.38333	0.0161024	-0.0485745	0.0168798	-0.0509195	8.50713e-06	-2.56626e-05	0.000789539	-0.00238172	0.00104922	-0.00316509		2	50	0.8	0.1	30		0.4237	0.4009	0.500136	-0.0228	0.0764356	243804	230684	287786	-13119.5	43982.3		22.15	7.92	15.8237	-14.23	-6.32633	57.89	39.44	60.1786	-18.45	2.28859	84.08	79.92	99.8163	-4.16	15.7363
Belarus	19	BLR	Belarus	Upper middle income	Eastern Europe			TRUE	TRUE	TRUE	TRUE	WHO	21	TRUE	TRUE	TRUE		9442867	9449321	0.155802	121800	0.00707246	66784.3		0.0945986		4614	1414	3874.75	3638.34	-739.248	-975.658	48774.5	33827.1	40959.9	38460.8	-7814.58	-10313.7	-0.160219	-0.211456	-0.231015	-0.304893	-0.000827564	-0.00109222	-0.0641591	-0.084677	-0.117012	-0.154432		2	50	0.8	0.1	30		0.1921	0.4009	0.521819	0.2088	0.329719	3.62795e+06	7.57129e+06	9.85494e+06	3.94334e+06	6.22699e+06		0.71	7.92	13.3939	7.21	12.6839	11.37	39.44	59.8293	28.07	48.4593	38.42	79.92	104.076	41.5	65.6556
Belgium	20	BEL	Belgium	High income	Western Europe			TRUE	TRUE	TRUE	TRUE	WHO	273	TRUE	TRUE	TRUE		11632334	11589616	0.192542	114100	0.00923646	107442		1		26134	19732	27014.7	25969.5	880.71	-164.454	26134	6402	27014.7	25969.5	880.71	-164.454	0.0336998	-0.00629272	0.137568	-0.0256879	7.57122e-05	-1.41377e-05	0.00771875	-0.00144131	0.00819711	-0.00153064		2	50	0.8	0.1	30		0.7165	0.4009	0.515261	-0.3156	-0.201239	1.66691e+07	9.32681e+06	1.19874e+07	-7.34233e+06	-4.68175e+06		17.16	7.92	19.1239	-9.24	1.96386	95.03	39.44	63.8804	-55.59	-31.1496	143.18	79.92	102.837	-63.26	-40.3432
Belize	21	BLZ	Belize	Upper middle income	Central America			TRUE	TRUE	TRUE	TRUE	WHO	98	TRUE	TRUE	TRUE		404915	397621	0.0500804	2000	0.00267719	1084.03		0.574951		491	241	482.491	495.118	-8.50885	4.11831	853.986	434.82	839.187	861.149	-14.7993	7.16289	-0.0173296	0.00838759	-0.0340354	0.0164732	-3.65491e-05	1.76899e-05	-0.00739964	0.00358144	-0.013652	0.00660763		2	50	0.8	0.1	30		0.4104	0.4009	0.322945	-0.0095	-0.0874549	332354	324661	261531	-7693.38	-70823.6		5.45	7.92	4.27797	2.47	-1.17203	26.18	39.44	25.6875	13.26	-0.492489	79.34	79.92	64.3188	0.58	-15.0212
Benin	22	BEN	Benin	Lower middle income	West Africa			TRUE	TRUE	TRUE	TRUE	WHO	12	TRUE	TRUE	TRUE		12451031	12123198	0.0327844	93100	0.00162093	20182.2		1		161	44	120.936	126.992	-40.064	-34.0082	161	117	120.936	126.992	-40.064	-34.0082	-0.248845	-0.211231	-0.342428	-0.290668	-3.21773e-06	-2.73135e-06	-0.000430333	-0.000365287	-0.00198512	-0.00168506		1	50	0.8	0.1	30		0.007	0.4009	0.23456	0.3939	0.22756	174314	9.98324e+06	5.84102e+06	9.80892e+06	5.6667e+06		0	7.92	2.56603	7.92	2.56603	0.37	39.44	17.1834	39.07	16.8134	1.4	79.92	46.6951	78.52	45.2951
Bermuda	23	BMU	Bermuda	High income	Caribbean			TRUE	TRUE	FALSE	TRUE	WHO	40	TRUE	TRUE	FALSE		62092	62273	0.133893	600	0.00616337	382.696		1		101	10	NA	NA	NA	NA	101	91	NA	NA	NA	NA	NA	NA	NA	NA	NA	NA	NA	NA	NA	NA		2	50	0.8	0.1	30		0.7023	0.4009	0.411728	-0.3014	-0.290572	87214.4	49785.4	51130.1	-37429.1	-36084.3		NA	NA	NA	NA	NA	NA	NA	NA	NA	NA	NA	NA	NA	NA	NA
Bhutan	24	BTN	Bhutan	Lower middle income	South Asia			TRUE	TRUE	TRUE	TRUE	WHO	88	TRUE	TRUE	TRUE		779900	771612	0.0620454	4300	0.00310047	2418.06		0.353098		3	0	3.10341	3.49326	0.103405	0.493261	8.49623	8.49623	8.78908	9.89318	0.292851	1.39695	0.0344684	0.16442	0.0344684	0.16442	3.75498e-07	1.7912e-06	6.81049e-05	0.000324873	0.00012111	0.000577717		1	50	0.8	0.1	30		0.6931	0.4009	0.356549	-0.2922	-0.336551	1.0811e+06	625324	556145	-455774	-524953		50.62	7.92	5.68097	-42.7	-44.939	62.16	39.44	27.2308	-22.72	-34.9292	138.62	79.92	70.9813	-58.7	-67.6387
Bolivia (Plurinational State of)	25	BOL	Bolivia (Plurinational State of)	Lower middle income	South America			TRUE	TRUE	TRUE	TRUE	WHO	148	TRUE	TRUE	TRUE		11832936	11673029	0.0748723	75900	0.00364001	43072.1		0.391493		18924	9135	17376.1	17954.1	-1547.91	-969.852	48338	25004.2	44384.1	45860.7	-3953.85	-2477.31	-0.0817959	-0.0512498	-0.158127	-0.0990757	-0.000334139	-0.000209357	-0.0520929	-0.0326392	-0.0917961	-0.0575156		1	50	0.8	0.1	30		0.28105	0.4009	0.33078	0.11985	0.0497301	6.65129e+06	9.48765e+06	7.8282e+06	2.83635e+06	1.17691e+06		2.57	7.92	6.97297	5.35	4.40297	21.54	39.44	29.3213	17.9	7.7813	56.21	79.92	65.9063	23.71	9.69631
Bonaire, Sint Eustatius and Saba	26	BES	Bonaire	High income	Caribbean			TRUE	FALSE	FALSE	TRUE	WHO	2	FALSE	TRUE	FALSE		26445	26221	0.133893	NA	0.00616337	162.99		1		19	3	NA	NA	NA	NA	19	16	NA	NA	NA	NA	NA	NA	NA	NA	NA	NA	NA	NA	NA	NA		2	50	0.8	0.1	30		NA	NA	NA	NA	NA	NA	NA	NA	NA	NA		NA	NA	NA	NA	NA	NA	NA	NA	NA	NA	NA	NA	NA	NA	NA
Bosnia and Herzegovina	27	BIH	Bosnia and Herzegovina	Upper middle income	Eastern Europe			TRUE	TRUE	TRUE	TRUE	WHO	16	TRUE	TRUE	TRUE		3263459	3280815	0.179158	37400	0.00738489	24100.3		0.683005		11528	4050	9890.54	9280.84	-1637.46	-2247.16	16878.4	10948.7	14480.9	13588.2	-2397.44	-3290.11	-0.142042	-0.194931	-0.218971	-0.300503	-0.000734632	-0.00100817	-0.0641027	-0.0879709	-0.0994777	-0.136518		2	50	0.8	0.1	30		0.1903	0.4009	0.536478	0.2106	0.346178	1.24207e+06	2.61664e+06	3.50154e+06	1.37457e+06	2.25947e+06		0	7.92	15.1745	7.92	15.1745	14.02	39.44	65.7396	25.42	51.7196	38.06	79.92	107.075	41.86	69.0148
Botswana	28	BWA	Botswana	Upper middle income	Southern Africa			TRUE	TRUE	TRUE	TRUE	WHO	41	TRUE	TRUE	TRUE		2397240	2351625	0.0451203	21200	0.0020918	5014.54		0.323139		2406	40	1690.47	1964.5	-715.535	-441.498	7445.7	7321.92	5231.38	6079.43	-2214.32	-1366.28	-0.297396	-0.183499	-0.302424	-0.186601	-0.000923696	-0.000569938	-0.104449	-0.064447	-0.44158	-0.272463		2	50	0.8	0.1	30		0.1313	0.4009	0.308541	0.2696	0.177241	629515	1.92211e+06	1.47929e+06	1.29259e+06	849779		0	7.92	3.37815	7.92	3.37815	10.44	39.44	21.8187	29	11.3787	26.26	79.92	61.4417	53.66	35.1817
Brazil	29	BRA	Brazil	Upper middle income	South America			TRUE	TRUE	TRUE	TRUE	WHO	215	TRUE	TRUE	TRUE		213993441	212559409	0.0959227	1411000	0.00451151	965434		0.870332		607462	192681	624029	619237	16566.6	11775.1	697966	476578	717001	711495	19034.8	13529.4	0.0272718	0.0193841	0.0399406	0.0283887	8.89503e-05	6.32235e-05	0.0134903	0.00958853	0.0197163	0.0140138		2	50	0.8	0.1	30		0.55475	0.4009	0.434206	-0.15385	-0.120544	2.37426e+08	1.7158e+08	1.85835e+08	-6.58458e+07	-5.1591e+07		8.95	7.92	8.2288	-1.03	-0.721196	46.18	39.44	41.6841	-6.74	-4.49592	110.95	79.92	86.5713	-31.03	-24.3787
British Virgin Islands	30	VGB	British Virgin Islands	High income	Caribbean			TRUE	TRUE	FALSE	TRUE	WHO	16	TRUE	TRUE	FALSE		30423	30237	0.133893	NA	0.00616337	187.508		1		37	1	NA	NA	NA	NA	37	36	NA	NA	NA	NA	NA	NA	NA	NA	NA	NA	NA	NA	NA	NA		2	50	0.8	0.1	30		0.5412	0.4009	0.411728	-0.1403	-0.129472	32929.9	24393.2	25052	-8536.69	-7877.82		NA	NA	NA	NA	NA	NA	NA	NA	NA	NA	NA	NA	NA	NA	NA
Brunei Darussalam	31	BRN	Brunei Darussalam	High income	South-East Asia			TRUE	TRUE	TRUE	TRUE	WHO	107	TRUE	TRUE	TRUE		441532	437483	0.055705	1900	0.00287063	1267.48		0.688165		53	3	51.9604	51.7604	-1.03962	-1.23961	77.0164	72.6569	75.5056	75.215	-1.51072	-1.80133	-0.0196155	-0.0233889	-0.0207925	-0.0247922	-3.42154e-06	-4.07972e-06	-0.000795114	-0.000948067	-0.00119191	-0.00142119		2	50	0.8	0.1	30		0.55895	0.4009	0.420608	-0.15805	-0.138342	493589	354020	371424	-139568	-122165		0	7.92	3.90228	7.92	3.90228	19.13	39.44	34.5076	20.31	15.3776	111.79	79.92	83.8298	-31.87	-27.9602
Bulgaria	32	BGR	Bulgaria	Upper middle income	Eastern Europe			TRUE	TRUE	TRUE	TRUE	WHO	255	TRUE	TRUE	TRUE		6896655	6948445	0.214679	124200	0.00874103	60283.8		0.54875		23918	7515	22178.6	20255.3	-1739.44	-3662.67	43586.3	29891.6	40416.5	36911.8	-3169.82	-6674.57	-0.072725	-0.153134	-0.106044	-0.223293	-0.000459617	-0.000967798	-0.0255219	-0.0537405	-0.0525815	-0.110719		2	50	0.8	0.1	30		0.18465	0.4009	0.557636	0.21625	0.372986	2.54693e+06	5.52974e+06	7.69164e+06	2.9828e+06	5.14471e+06		6.85	7.92	20.1291	1.07	13.2791	25.54	39.44	67.829	13.9	42.289	36.82	79.92	111.296	43.1	74.4755
Burkina Faso	33	BFA	Burkina Faso	Low income	West Africa			TRUE	TRUE	TRUE	TRUE	WHO	10	TRUE	TRUE	TRUE		21497097	20903278	0.0241103	201800	0.00125554	26990.4		0.0147486		214	82	179.093	187.155	-34.907	-26.8448	14509.8	8949.98	12143	12689.7	-2366.8	-1820.16	-0.163117	-0.125443	-0.264447	-0.20337	-0.000110098	-8.46699e-05	-0.0117284	-0.00901961	-0.0876904	-0.0674372		1	50	0.8	0.1	30		0.0059	0.4009	0.214095	0.395	0.208195	253666	1.72364e+07	9.20484e+06	1.69827e+07	8.95117e+06		0	7.92	1.72522	7.92	1.72522	0.12	39.44	14.1877	39.32	14.0677	1.18	79.92	42.6076	78.74	41.4276
Burundi	34	BDI	Burundi	Low income	East Africa			TRUE	TRUE	TRUE	TRUE	WHO	0	FALSE	TRUE	FALSE		12255429	11890781	0.0238014	83500	0.00124479	15255.4		0.00225672		14	2	NA	NA	NA	NA	6203.69	5317.45	NA	NA	NA	NA	NA	NA	NA	NA	NA	NA	NA	NA	NA	NA		1	50	0.8	0.1	30		0	0.4009	0.20978	0.4009	0.20978	0	9.8264e+06	5.14188e+06	9.8264e+06	5.14188e+06		NA	NA	NA	NA	NA	NA	NA	NA	NA	NA	NA	NA	NA	NA	NA
Cabo Verde	35	CPV	Cabo Verde	Lower middle income	West Africa			TRUE	TRUE	TRUE	TRUE	WHO	29	TRUE	TRUE	TRUE		561901	555988	0.0478643	3500	0.00266453	1497.2		0.268889		349	112	311.385	329.506	-37.6151	-19.4945	1297.93	881.404	1158.04	1225.43	-139.891	-72.5001	-0.10778	-0.0558581	-0.158714	-0.0822552	-0.00024896	-0.000129026	-0.0399688	-0.0207143	-0.093435	-0.0484238		1	50	0.8	0.1	30		0.37395	0.4009	0.351665	0.02695	-0.0222851	420246	450532	395202	30286.5	-25044.1		0.39	7.92	3.98436	7.53	3.59436	14.67	39.44	26.5491	24.77	11.8791	74.79	79.92	70.0167	5.13	-4.77325
Cambodia	36	KHM	Cambodia	Lower middle income	South-East Asia			TRUE	TRUE	TRUE	TRUE	WHO	225	TRUE	TRUE	TRUE		16946446	1.6719e+07	0.0485288	110900	0.00226322	38353.5		0.353098		2781	0	2908.71	3408.66	127.708	627.658	7876	7876	8237.68	9653.58	361.678	1777.58	0.0459215	0.225695	0.0459215	0.225695	2.13424e-05	0.000104894	0.0032613	0.0160286	0.0094301	0.0463471		1	50	0.8	0.1	30		0.7179	0.4009	0.323679	-0.317	-0.394221	2.43317e+07	1.35877e+07	1.09704e+07	-1.0744e+07	-1.33613e+07		3.81	7.92	3.47929	4.11	-0.330709	42.79	39.44	25.994	-3.35	-16.796	143.23	79.92	64.4873	-63.31	-78.7427
Cameroon	37	CMR	Cameroon	Lower middle income	Central Africa			TRUE	TRUE	TRUE	TRUE	WHO	30	TRUE	TRUE	TRUE		27224262	26545864	0.0271617	207300	0.0013725	37365.2		0.0410829		1686	448	1273.85	1439.02	-412.146	-246.978	41038.9	30134.2	31006.9	35027.3	-10032.1	-6011.68	-0.244452	-0.146487	-0.332913	-0.199497	-0.000368497	-0.000220821	-0.0483939	-0.0289999	-0.268487	-0.16089		1	50	0.8	0.1	30		0.0086	0.4009	0.230919	0.3923	0.222319	468257	2.18284e+07	1.25732e+07	2.13602e+07	1.21049e+07		0	7.92	1.97652	7.92	1.97652	0.41	39.44	15.0961	39.03	14.6861	1.72	79.92	45.9491	78.2	44.2291
Canada	38	CAN	Canada	High income	North America			TRUE	TRUE	TRUE	TRUE	WHO	273	TRUE	TRUE	TRUE		38067913	37742157	0.181044	288200	0.00828745	315486		1		28952	15378	30485.2	28963.5	1533.16	11.5393	28952	13574	30485.2	28963.5	1533.16	11.5393	0.0529552	0.000398568	0.112948	0.000850105	4.02743e-05	3.03125e-07	0.00531977	4.00393e-05	0.00485967	3.65763e-05		2	50	0.8	0.1	30		0.74055	0.4009	0.514373	-0.33965	-0.226177	5.63824e+07	3.05229e+07	3.91622e+07	-2.58595e+07	-1.72202e+07		15.09	7.92	16.9477	-7.17	1.85773	98.72	39.44	62.6045	-59.28	-36.1155	147.85	79.92	102.642	-67.93	-45.2083
Cayman Islands	39	CYM	Cayman Islands	High income	Caribbean			TRUE	TRUE	TRUE	TRUE	WHO	86	TRUE	TRUE	TRUE		66498	65720	0.133893	NA	0.00616337	409.852		1		2	2	0.582231	2	-1.41777	0	2	0	0.582231	2	-1.41777	0	-0.708884	0	0	0	-2.13205e-05	0	NA	NA	-0.00345922	0		2	50	0.8	0.1	30		0.799992	0.4009	0.411728	-0.399092	-0.388264	106396	53318.1	54758.2	-53077.6	-51637.5		74.53	7.92	9.7164	-66.61	-64.8136	140.64	39.44	43.1678	-101.2	-97.4722	160.39	79.92	82.097	-80.47	-78.293
Central African Republic	40	CAF	Central African Republic	Low income	Central Africa			TRUE	TRUE	TRUE	TRUE	WHO	14	TRUE	TRUE	TRUE		4919987	4829764	0.0279813	67800	0.00138603	6819.24		0.0857724		100	63	90.1304	96.7218	-9.8696	-3.27822	1165.88	431.374	1050.81	1127.66	-115.067	-38.22	-0.098696	-0.0327822	-0.266746	-0.0886005	-2.33877e-05	-7.7683e-06	-0.00169716	-0.000563716	-0.0168739	-0.00560473		1	50	0.8	0.1	30		0.02105	0.4009	0.205975	0.37985	0.184925	207131	3.94485e+06	2.02679e+06	3.73771e+06	1.81966e+06		0	7.92	2.07504	7.92	2.07504	1.6	39.44	15.2772	37.84	13.6772	4.21	79.92	41.003	75.71	36.793
Chad	41	TCD	Chad	Low income	Central Africa			TRUE	TRUE	TRUE	TRUE	WHO	20	TRUE	TRUE	TRUE		16914985	16425859	0.024986	156600	0.00125057	21153.4		0.00624111		174	104	167.577	172.755	-6.4231	-1.24537	27879.6	11215.9	26850.5	27680.1	-1029.16	-199.543	-0.0369144	-0.0071573	-0.0917585	-0.017791	-6.0843e-05	-1.17968e-05	-0.0065719	-0.00127422	-0.0486521	-0.00943313		1	50	0.8	0.1	30		0.00455	0.4009	0.194283	0.39635	0.189733	153926	1.35624e+07	6.57259e+06	1.34085e+07	6.41866e+06		0	7.92	1.814	7.92	1.814	0.06	39.44	13.0401	39.38	12.9801	0.91	79.92	38.6549	79.01	37.7449
Chile	42	CHL	Chile	High income	South America			TRUE	TRUE	TRUE	TRUE	WHO	273	TRUE	TRUE	TRUE		19212362	19116209	0.122427	113100	0.00576826	110822		1		37743	16499	47143.9	44860.1	9400.87	7117.14	37743	21244	47143.9	44860.1	9400.87	7117.14	0.249076	0.188568	0.442519	0.335019	0.000489314	0.000370446	0.08312	0.0629278	0.0848286	0.0642214		2	50	0.8	0.1	30		0.799992	0.4009	0.45791	-0.399092	-0.342082	3.07395e+07	1.54045e+07	1.75951e+07	-1.5335e+07	-1.31444e+07		54.66	7.92	10.954	-46.74	-43.706	120.17	39.44	48.3338	-80.73	-71.8362	168.74	79.92	91.3114	-88.82	-77.4286
China	43	CHN	China	Upper middle income	East Asia			TRUE	TRUE	TRUE	TRUE	WHO	203	TRUE	TRUE	TRUE		1444216102	1439323774	0.119683	10653400	0.00502195	7.25278e+06		0.562209		5696	4788	5844.35	5752.12	148.35	56.1245	10131.5	1615.06	10395.3	10231.3	263.869	99.8286	0.0260445	0.00985333	0.163381	0.0618112	1.82708e-07	6.9123e-08	2.47685e-05	9.37059e-06	3.63818e-05	1.37642e-05		2	50	0.8	0.1	30		0.7659	0.4009	0.497742	-0.365	-0.268158	2.21225e+09	1.15797e+09	1.43769e+09	-1.05428e+09	-7.74556e+08		8.3	7.92	8.99732	-0.38	0.697321	86.18	39.44	53.5252	-46.74	-32.6548	153.12	79.92	99.249	-73.2	-53.871
Colombia	44	COL	Colombia	Upper middle income	South America			TRUE	TRUE	TRUE	TRUE	WHO	184	TRUE	TRUE	TRUE		51265841	50882884	0.0906056	246700	0.00426706	218755		0.761567		127225	42620	119498	119763	-7727.09	-7461.61	167057	111093	156911	157259	-10146.3	-9797.7	-0.0607356	-0.0586489	-0.0913313	-0.0881935	-0.000197915	-0.000191116	-0.0411281	-0.039715	-0.0463821	-0.0447886		2	50	0.8	0.1	30		0.40085	0.4009	0.406074	5e-05	0.00522393	4.10998e+07	4.1105e+07	4.16354e+07	5126.58	535619		4.38	7.92	7.77186	3.54	3.39186	35.66	39.44	39.2489	3.78	3.58892	78.81	79.92	80.948	1.11	2.13795
Comoros	45	COM	Comoros	Lower middle income	East Africa			TRUE	TRUE	TRUE	TRUE	WHO	17	TRUE	TRUE	TRUE		888456	869595	0.0310547	5000	0.00160132	1422.71		0.117334		147	9	145.607	146.688	-1.39257	-0.312018	1252.84	1176.13	1240.97	1250.18	-11.8685	-2.65923	-0.00947329	-0.00212257	-0.0100911	-0.002261	-1.33585e-05	-2.99309e-06	-0.00237369	-0.000531846	-0.00834218	-0.00186914		1	50	0.8	0.1	30		0.19845	0.4009	0.256915	0.20245	0.0584652	352628	712364	456516	359736	103888		0	7.92	2.23608	7.92	2.23608	9.5	39.44	18.0622	29.94	8.5622	39.69	79.92	51.138	40.23	11.448
Congo (Republic of the)	46	COG	Congo	Lower middle income	Central Africa			TRUE	TRUE	TRUE	TRUE	WHO	19	TRUE	TRUE	TRUE		5657017	5518092	#N/A	35700	0.00146682	8297.84		0.0283019		278	100	206.129	220.717	-71.8709	-57.2831	9822.65	6289.32	7283.21	7798.65	-2539.44	-2024	-0.258529	-0.206054	-0.403769	-0.321815	-0.0004489	-0.000357786	-0.0711326	-0.0566946	-0.306036	-0.243919		1	50	0.8	0.1	30		0.03065	0.4009	0.251499	0.37025	0.220849	346775	4.5358e+06	2.84547e+06	4.18902e+06	2.4987e+06		0	7.92	1.97888	7.92	1.97888	2.05	39.44	17.3082	37.39	15.2582	6.13	79.92	50.0853	73.79	43.9553
Cook Islands	47	COK	Cook Islands	High income	Pacific			TRUE	TRUE	FALSE	TRUE	WHO	8	TRUE	TRUE	FALSE		17572	17564	0.0755089	200	0.00349063	61.3373		1		0	0	NA	NA	NA	NA	0	0	NA	NA	NA	NA	NA	NA	NA	NA	NA	NA	NA	NA	NA	NA		2	50	0.8	0.1	30		0.63865	0.4009	0.429429	-0.23775	-0.209221	22444.7	14089.2	15091.8	-8355.49	-7352.88		NA	NA	NA	NA	NA	NA	NA	NA	NA	NA	NA	NA	NA	NA	NA
Costa Rica	48	CRI	Costa Rica	Upper middle income	Central America			TRUE	TRUE	TRUE	TRUE	WHO	42	TRUE	TRUE	TRUE		5139053	5094114	0.102531	24400	0.0048879	25119.2		1		7029	2156	7168.1	7041.24	139.101	12.2447	7029	4873	7168.1	7041.24	139.101	12.2447	0.0197897	0.00174203	0.0285453	0.00251277	2.70675e-05	2.38268e-06	0.00570088	0.000501834	0.00553766	0.000487465		2	50	0.8	0.1	30		0.5445	0.4009	0.43559	-0.1436	-0.10891	5.59643e+06	4.12049e+06	4.47704e+06	-1.47594e+06	-1.11939e+06		7.48	7.92	9.12837	0.44	1.64837	47.49	39.44	43.7547	-8.05	-3.73533	108.9	79.92	86.8352	-28.98	-22.0648
Côte d’Ivoire	49	CIV	Côte d’Ivoire	Lower middle income	West Africa			TRUE	TRUE	TRUE	TRUE	WHO	182	TRUE	TRUE	TRUE		27053629	26378275	0.0288258	182400	0.00141709	38337.6		0.0500286		695	137	468.39	504.927	-226.61	-190.073	13892.1	11153.6	9362.44	10092.8	-4529.62	-3799.3	-0.326058	-0.273487	-0.406112	-0.340633	-0.000167431	-0.000140436	-0.0248334	-0.0208295	-0.118151	-0.0991011		1	50	0.8	0.1	30		0.0407	0.4009	0.22967	0.3602	0.18897	2.20217e+06	2.16916e+07	1.24268e+07	1.94894e+07	1.02246e+07		0.15	7.92	2.00813	7.77	1.85813	2.8	39.44	16.0531	36.64	13.2531	7.9	79.92	45.713	72.02	37.813
Croatia	50	HRV	Croatia	High income	Eastern Europe			TRUE	TRUE	TRUE	TRUE	WHO	196	TRUE	TRUE	TRUE		4081657	4105268	0.212523	52300	0.00932339	38054.9		0.703718		9198	3860	9552.95	8696.69	354.95	-501.314	13070.6	7585.42	13575	12358.2	504.392	-712.378	0.0385899	-0.0545025	0.066495	-0.0939141	0.000123575	-0.000174532	0.00964421	-0.013621	0.0132543	-0.0187198		2	50	0.8	0.1	30		0.421	0.4009	0.544939	-0.0201	0.123939	3.43676e+06	3.27267e+06	4.44851e+06	-164083	1.01175e+06		11.67	7.92	20.1657	-3.75	8.49566	63.05	39.44	68.7622	-23.61	5.71215	84.2	79.92	108.778	-4.28	24.5778
Cuba	51	CUB	Cuba	Upper middle income	Caribbean			TRUE	TRUE	TRUE	TRUE	WHO	119	TRUE	TRUE	TRUE		11317498	11326616	0.158934	106000	0.00740827	83843.1		0.462087		8230	145	8743.13	7697.67	513.129	-532.329	17810.5	17496.7	18921	16658.5	1110.46	-1152.01	0.0623486	-0.0646815	0.0634668	-0.0658416	9.81189e-05	-0.00010179	0.010476	-0.010868	0.0132445	-0.0137401		2	50	0.8	0.1	30		0.799992	0.4009	0.517112	-0.399092	-0.28288	1.81078e+07	9.07437e+06	1.17048e+07	-9.03345e+06	-6.40298e+06		0	7.92	14.9955	7.92	14.9955	54.19	39.44	62.8557	-14.75	8.66572	188.14	79.92	103.177	-108.22	-84.9631
Curaçao	52	CUW	Curaçao	High income	Caribbean			TRUE	TRUE	FALSE	TRUE	WHO	151	TRUE	TRUE	FALSE		164796	164100	0.176679	NA	0.00778097	1282.27		1		174	14	NA	NA	NA	NA	174	160	NA	NA	NA	NA	NA	NA	NA	NA	NA	NA	NA	NA	NA	NA		2	50	0.8	0.1	30		0.56825	0.4009	0.49778	-0.16735	-0.0704697	187291	132133	164064	-55157.2	-23226.3		NA	NA	NA	NA	NA	NA	NA	NA	NA	NA	NA	NA	NA	NA	NA
Cyprus	53	CYP	Cyprus	High income	Eastern Europe			TRUE	TRUE	TRUE	TRUE	WHO	108	TRUE	TRUE	TRUE		888005	1207361	0.144087	8700	0.00637988	5665.37		0.845209		584	122	659.386	615.866	75.386	31.8659	690.953	546.61	780.145	728.655	89.1921	37.7018	0.129086	0.0545649	0.163173	0.0689738	0.000100441	4.24567e-05	0.010252	0.00433354	0.0157434	0.00665478		2	50	0.8	0.1	30		0.6479	0.4009	0.480707	-0.247	-0.167193	1.15068e+06	712002	853740	-438674	-296937		14.45	7.92	13.3894	-6.53	-1.06057	90.32	39.44	52.0555	-50.88	-38.2645	129.58	79.92	95.874	-49.66	-33.706
Czechia	54	CZE	Czechia	High income	Eastern Europe			TRUE	TRUE	TRUE	TRUE	WHO	273	TRUE	TRUE	TRUE		10724553	10708982	0.20143	113800	0.00831349	89158.5		0.876938		30833	11887	32271.1	30428.1	1438.11	-404.93	35159.9	21604.7	36799.8	34698.1	1639.92	-461.755	0.0466418	-0.013133	0.0759056	-0.0213729	0.000152913	-4.30559e-05	0.0144105	-0.0040576	0.0183933	-0.00517904		2	50	0.8	0.1	30		0.5519	0.4009	0.54605	-0.151	-0.00584977	1.18378e+07	8.59895e+06	1.17123e+07	-3.23882e+06	-125472		16.2	7.92	18.5576	-8.28	2.35763	77.4	39.44	63.0676	-37.96	-14.3324	110.26	79.92	108.986	-30.34	-1.27401
Democratic Republic of the Congo	56	COD	Democratic Republic of the Congo	Low income	Central Africa			TRUE	TRUE	TRUE	TRUE	WHO	23	TRUE	TRUE	TRUE		92377986	89561404	0.0301867	564100	0.00147513	136270		0.00746142		1098	584	896.408	972.31	-201.592	-125.69	147157	68887.7	120139	130312	-27017.9	-16845.3	-0.183599	-0.114472	-0.392201	-0.244533	-0.000292471	-0.000182352	-0.0478955	-0.0298623	-0.198267	-0.123618		1	50	0.8	0.1	30		0.00075	0.4009	0.214534	0.40015	0.213784	138567	7.40687e+07	3.96364e+07	7.39301e+07	3.94979e+07		0	7.92	2.32719	7.92	2.32719	0.06	39.44	15.6744	39.38	15.6144	0.15	79.92	42.7072	79.77	42.5572
Denmark	57	DNK	Denmark	High income	Western Europe			TRUE	TRUE	TRUE	TRUE	WHO	258	TRUE	TRUE	TRUE		5813302	5792203	0.20164	55400	0.00879558	51131.4		1		2751	1319	2854.67	2768.71	103.673	17.7069	2751	1432	2854.67	2768.71	103.673	17.7069	0.0376855	0.00643654	0.0723972	0.0123652	1.78337e-05	3.04593e-06	0.00187135	0.000319619	0.00202758	0.000346302		2	50	0.8	0.1	30		0.75525	0.4009	0.507617	-0.35435	-0.247633	8.78099e+06	4.66111e+06	5.90187e+06	-4.11989e+06	-2.87913e+06		18.95	7.92	20.0237	-11.03	1.07373	90.55	39.44	65.0197	-51.11	-25.5303	151.05	79.92	101.318	-71.13	-49.7316
Djibouti	58	DJI	Djibouti	Lower middle income	East Africa			TRUE	TRUE	TRUE	TRUE	WHO	13	TRUE	TRUE	TRUE		1002197	988002	0.0470657	7600	0.00231087	2315.94		0.0469822		181	61	153.067	160.896	-27.9334	-20.104	3852.52	2554.16	3257.97	3424.62	-594.553	-427.908	-0.154328	-0.111072	-0.232778	-0.167534	-0.00059325	-0.00042697	-0.0782307	-0.0563036	-0.256722	-0.184766		1	50	0.8	0.1	30		0.03355	0.4009	0.340005	0.36735	0.306455	67247.4	803562	681504	736314	614257		0	7.92	3.7522	7.92	3.7522	2.67	39.44	25.136	36.77	22.466	6.71	79.92	67.7087	73.21	60.9987
Dominica	59	DMA	Dominica	Upper middle income	Caribbean			TRUE	TRUE	TRUE	TRUE	WHO	43	TRUE	TRUE	TRUE		72172	71991	0.133893	700	0.00616337	444.823		0.410622		32	0	31.2995	31.0406	-0.700523	-0.95943	77.9305	77.9305	76.2245	75.594	-1.70601	-2.33653	-0.0218914	-0.0299822	-0.0218914	-0.0299822	-2.36381e-05	-3.23745e-05	-0.00243715	-0.0033379	-0.00383525	-0.00525272		2	50	0.8	0.1	30		0.3235	0.4009	0.411728	0.0774	0.0882285	46695.3	57867.5	59430.5	11172.2	12735.3		24.49	7.92	9.7164	-16.57	-14.7736	54.47	39.44	43.1678	-15.03	-11.3022	61.83	79.92	82.097	18.09	20.267
Dominican Republic	60	DOM	Dominican Republic	Upper middle income	Caribbean			TRUE	TRUE	TRUE	TRUE	WHO	177	TRUE	TRUE	TRUE		10953714	10847904	0.0752767	70500	0.00374671	41040.4		0.300915		4129	2409	4099.48	4142.29	-29.5162	13.294	13721.5	5715.9	13623.4	13765.7	-98.0881	44.1786	-0.0071485	0.00321966	-0.0171606	0.00772906	-8.95478e-06	4.03321e-06	-0.00139132	0.000626647	-0.00239004	0.00107647		2	50	0.8	0.1	30		0.54535	0.4009	0.362923	-0.14445	-0.182427	1.19472e+07	8.78269e+06	7.95072e+06	-3.16453e+06	-3.9965e+06		8.32	7.92	6.56372	-0.4	-1.75628	71.59	39.44	33.4479	-32.15	-38.1421	108.82	79.92	72.33	-28.9	-36.49
Ecuador	61	ECU	Ecuador	Upper middle income	South America			TRUE	TRUE	TRUE	TRUE	WHO	242	TRUE	TRUE	TRUE		17888474	17643060	0.0759112	92500	0.0036729	65702.6		0.303789		32978	14023	30586.6	31437.3	-2391.39	-1540.73	108555	62395.2	100684	103484	-7871.87	-5071.69	-0.0725147	-0.0467198	-0.126161	-0.0812833	-0.000440052	-0.000283517	-0.0851013	-0.0548291	-0.119811	-0.0771915		2	50	0.8	0.1	30		0.5863	0.4009	0.362145	-0.1854	-0.224155	2.0976e+07	1.4343e+07	1.29564e+07	-6.63305e+06	-8.0196e+06		2.62	7.92	6.60068	5.3	3.98068	26.95	39.44	32.7455	12.49	5.79551	116.82	79.92	72.1703	-36.9	-44.6497
Egypt	62	EGY	Egypt	Lower middle income	North Africa			TRUE	TRUE	TRUE	TRUE	WHO	40	TRUE	TRUE	TRUE		104258327	102334403	0.0533168	561600	0.00246834	257345		0.0660449		18592	7576	16079.9	16748	-2512.06	-1844.01	281505	166795	243470	253585	-38035.7	-27920.5	-0.135115	-0.0991828	-0.228038	-0.167393	-0.000364822	-0.000267801	-0.0677274	-0.0497159	-0.1478	-0.108494		1	50	0.8	0.1	30		0.08135	0.4009	0.32106	0.31955	0.23971	1.69628e+07	8.35943e+07	6.69463e+07	6.66315e+07	4.99834e+07		0.16	7.92	4.15641	7.76	3.99641	4.11	39.44	26.037	35.33	21.927	16.27	79.92	63.9481	63.65	47.6781
El Salvador	63	SLV	El Salvador	Lower middle income	Central America			TRUE	TRUE	TRUE	TRUE	WHO	115	TRUE	TRUE	TRUE		6518500	6486201	0.0865097	40200	0.0040063	26115.1		0.205718		3622	1327	3660	3717.01	37.9955	95.0111	17606.7	11156.1	17791.4	18068.5	184.697	461.852	0.0104902	0.0262317	0.0165558	0.0413992	2.83343e-05	7.08525e-05	0.00459446	0.0114889	0.00707243	0.0176853		1	50	0.8	0.1	30		0.5818	0.4009	0.355086	-0.1809	-0.226714	7.58493e+06	5.22653e+06	4.62925e+06	-2.35839e+06	-2.95567e+06		1.53	7.92	7.9541	6.39	6.4241	41.03	39.44	33.9799	-1.59	-7.05012	116.36	79.92	70.7725	-36.44	-45.5875
Equatorial Guinea	64	GNQ	Equatorial Guinea	Upper middle income	Central Africa			TRUE	TRUE	TRUE	TRUE	WHO	46	TRUE	TRUE	TRUE		1449891	1402985	0.0238149	7600	0.00128796	1867.4		0.122332		167	86	147.312	161.906	-19.6877	-5.09442	1365.14	662.134	1204.2	1323.5	-160.937	-41.6443	-0.11789	-0.0305055	-0.243057	-0.0628941	-0.000110999	-2.87224e-05	-0.0211759	-0.00547952	-0.086182	-0.0223007		2	50	0.8	0.1	30		0.13695	0.4009	0.259886	0.26395	0.122936	397125	1.16252e+06	753614	765397	356489		0.84	7.92	1.67812	7.08	0.838121	18.28	39.44	13.5723	21.16	-4.70768	27.39	79.92	51.6346	52.53	24.2446
Eritrea	65	ERI	Eritrea	Low income	East Africa			TRUE	TRUE	TRUE	TRUE	WHO	0	FALSE	TRUE	FALSE		3601462	3546427	0.0450648	43400	0.00199324	7178.58		0.056079		45	1	NA	NA	NA	NA	802.44	784.608	NA	NA	NA	NA	NA	NA	NA	NA	NA	NA	NA	NA	NA	NA		1	50	0.8	0.1	30		0	0.4009	0.247473	0.4009	0.247473	0	2.88765e+06	1.78253e+06	2.88765e+06	1.78253e+06		NA	NA	NA	NA	NA	NA	NA	NA	NA	NA	NA	NA	NA	NA	NA
Estonia	66	EST	Estonia	High income	Eastern Europe			TRUE	TRUE	TRUE	TRUE	WHO	273	TRUE	TRUE	TRUE		1325188	1326539	0.203732	15900	0.00941315	12474.2		0.539067		1531	229	1732.62	1500.53	201.621	-30.4681	2840.09	2415.28	3214.11	2783.57	374.019	-56.5201	0.131693	-0.0199008	0.154855	-0.023401	0.000282239	-4.26507e-05	0.0235232	-0.00355473	0.0299834	-0.00453096		2	50	0.8	0.1	30		0.51735	0.4009	0.53249	-0.11645	0.0151397	1.37117e+06	1.06254e+06	1.4113e+06	-308636	40125.9		20.13	7.92	20.0468	-12.21	-0.0831993	72.09	39.44	63.7976	-32.65	-8.29241	103.3	79.92	106.242	-23.38	2.94169
Eswatini	67	SWZ	Eswatini	Lower middle income	Southern Africa			TRUE	TRUE	TRUE	TRUE	WHO	32	TRUE	TRUE	TRUE		1172369	1160164	0.0401279	11600	0.00184881	2167.49		0.315692		1242	185	973.432	1004.92	-268.568	-237.082	3934.21	3348.2	3083.49	3183.22	-850.727	-750.991	-0.216238	-0.190887	-0.254085	-0.224297	-0.000725647	-0.000640576	-0.0733385	-0.0647406	-0.392494	-0.346479		1	50	0.8	0.1	30		0.1062	0.4009	0.255083	0.2947	0.148883	249011	940005	598103	690994	349092		0	7.92	3.37806	7.92	3.37806	4.06	39.44	16.7464	35.38	12.6864	21.24	79.92	50.7785	58.68	29.5385
Ethiopia	68	ETH	Ethiopia	Low income	East Africa			TRUE	TRUE	TRUE	TRUE	WHO	142	TRUE	TRUE	TRUE		117876226	114963583	0.0353689	560000	0.00169606	199925		0.0334084		6451	1918	4702.92	5094.43	-1748.08	-1356.57	193095	135684	140770	152489	-52324.6	-40605.5	-0.270979	-0.210288	-0.385635	-0.299264	-0.000443894	-0.000344475	-0.0934368	-0.0725098	-0.261721	-0.203103		1	50	0.8	0.1	30		0.01575	0.4009	0.232482	0.38515	0.216732	3.7131e+06	9.45132e+07	5.48083e+07	9.08001e+07	5.10952e+07		0	7.92	2.8444	7.92	2.8444	1.71	39.44	16.9141	37.73	15.2041	3.14	79.92	46.2776	76.78	43.1376
Falkland Islands (Malvinas)	69	FLK	Falkland Islands (Malvinas)	High income	South America			TRUE	FALSE	FALSE	TRUE	WHO	5	FALSE	TRUE	FALSE		3528	3483	0.0889531	NA	0.00424472	14.9754		1		0	0	NA	NA	NA	NA	0	0	NA	NA	NA	NA	NA	NA	NA	NA	NA	NA	NA	NA	NA	NA		2	50	0.8	0.1	30		NA	NA	NA	NA	NA	NA	NA	NA	NA	NA		NA	NA	NA	NA	NA	NA	NA	NA	NA	NA	NA	NA	NA	NA	NA
Faroe Islands	70	FRO	Faroe Islands	High income	Western Europe			TRUE	TRUE	FALSE	TRUE	WHO	111	TRUE	TRUE	FALSE		49053	48865	0.194285	NA	0.00904564	443.716		1		2	0	NA	NA	NA	NA	2	2	NA	NA	NA	NA	NA	NA	NA	NA	NA	NA	NA	NA	NA	NA		2	50	0.8	0.1	30		0.7606	0.4009	0.534875	-0.3597	-0.225725	74619.4	39330.7	52474.5	-35288.7	-22144.9		NA	NA	NA	NA	NA	NA	NA	NA	NA	NA	NA	NA	NA	NA	NA
Fiji	71	FJI	Fiji	Upper middle income	Pacific			TRUE	TRUE	TRUE	TRUE	WHO	24	TRUE	TRUE	TRUE		902899	896444	0.0581743	7400	0.00267188	2412.43		0.579886		674	2	663.963	706.172	-10.0371	32.1723	1162.3	1158.85	1144.99	1217.78	-17.3087	55.4805	-0.0148918	0.0477334	-0.0149361	0.0478755	-1.91701e-05	6.1447e-05	-0.00233901	0.00749736	-0.00717478	0.0229977		2	50	0.8	0.1	30		0.5633	0.4009	0.364212	-0.1624	-0.199088	1.01721e+06	723944	657693	-293262	-359513		0	7.92	4.15873	7.92	4.15873	35.7	39.44	32.4278	3.74	-3.27221	112.66	79.92	72.5928	-32.74	-40.0672
Finland	72	FIN	Finland	High income	Western Europe			TRUE	TRUE	TRUE	TRUE	WHO	221	TRUE	TRUE	TRUE		5548361	5540718	0.225545	56100	0.00981606	54463.1		0.439785		1244	592	1322.5	1231.31	78.5013	-12.6929	2828.65	1482.54	3007.15	2799.79	178.499	-28.8615	0.0631039	-0.0102033	0.120401	-0.0194676	3.21715e-05	-5.2018e-06	0.0031818	-0.000514465	0.00327744	-0.000529928		2	50	0.8	0.1	30		0.686	0.4009	0.524885	-0.2851	-0.161115	7.61235e+06	4.44868e+06	5.82451e+06	-3.16368e+06	-1.78785e+06		17.69	7.92	21.8707	-9.77	4.18073	77.91	39.44	67.9158	-38.47	-9.99423	136.66	79.92	104.767	-56.74	-31.8928
France	73	FRA	France	High income	Western Europe			TRUE	TRUE	TRUE	TRUE	WHO	270	TRUE	TRUE	TRUE		67564251	65273512	0.207535	603300	0.010028	677536		1		115232	64004	121657	112088	6424.51	-3143.7	115232	51228	121657	112088	6424.51	-3143.7	0.0557528	-0.0272815	0.12541	-0.0613668	9.50874e-05	-4.6529e-05	0.0106489	-0.00521084	0.00948216	-0.00463989		2	50	0.8	0.1	30		0.7052	0.4009	0.512755	-0.3043	-0.192445	9.52926e+07	5.4173e+07	6.92878e+07	-4.11196e+07	-2.60048e+07		17.29	7.92	20.6115	-9.37	3.3215	81.22	39.44	64.9663	-41.78	-16.2537	140.73	79.92	102.349	-60.81	-38.3811
French Guiana	74	GUF	French Guiana	High income	South America			FALSE	FALSE	FALSE	TRUE	WHO	0	FALSE	FALSE	FALSE		0	298682	0.0556646	NA	0.00262779	0		#N/A		308	71	NA	NA	NA	NA	NA	NA	NA	NA	NA	NA	NA	NA	NA	NA	NA	NA	NA	NA	NA	NA		2	50	0.8	0.1	30		NA	NA	NA	NA	NA	NA	NA	NA	NA	NA		NA	NA	NA	NA	NA	NA	NA	NA	NA	NA	NA	NA	NA	NA	NA
French Polynesia	75	PYF	French Polynesia	High income	Pacific			TRUE	TRUE	FALSE	TRUE	WHO	36	TRUE	TRUE	FALSE		282534	280904	0.0906787	NA	0.004132	1167.43		1		636	114	NA	NA	NA	NA	636	522	NA	NA	NA	NA	NA	NA	NA	NA	NA	NA	NA	NA	NA	NA		2	50	0.8	0.1	30		0.5146	0.4009	0.435707	-0.1137	-0.0788926	290784	226536	246204	-64248.2	-44579.7		NA	NA	NA	NA	NA	NA	NA	NA	NA	NA	NA	NA	NA	NA	NA
Gabon	76	GAB	Gabon	Upper middle income	Central Africa			TRUE	TRUE	TRUE	TRUE	WHO	32	TRUE	TRUE	TRUE		2278829	2225728	0.0352891	11800	0.00178828	4075.19		0.0844013		239	64	171.875	189.29	-67.1255	-49.7099	2831.71	2073.43	2036.4	2242.74	-795.314	-588.971	-0.28086	-0.207991	-0.383574	-0.284056	-0.000349001	-0.000258453	-0.0673995	-0.0499128	-0.19516	-0.144526		2	50	0.8	0.1	30		0.03955	0.4009	0.289045	0.36135	0.249495	180255	1.82717e+06	1.31737e+06	1.64691e+06	1.13711e+06		0.01	7.92	2.83387	7.91	2.82387	2.49	39.44	18.8007	36.95	16.3107	7.91	79.92	57.525	72.01	49.615
Gambia	77	GMB	Gambia	Low income	West Africa			TRUE	TRUE	TRUE	TRUE	WHO	21	TRUE	TRUE	TRUE		2486937	2416664	0.025313	13500	0.00128425	3193.84		0.0996033		340	124	246.22	260.297	-93.7798	-79.7031	3413.54	2168.6	2472.01	2613.33	-941.533	-800.205	-0.275823	-0.234421	-0.434166	-0.368996	-0.000378591	-0.000321763	-0.0697432	-0.0592744	-0.294796	-0.250546		1	50	0.8	0.1	30		0.0419	0.4009	0.212415	0.359	0.170515	208405	1.99403e+06	1.05653e+06	1.78562e+06	848122		0.21	7.92	1.89787	7.71	1.68787	1.73	39.44	14.38	37.71	12.65	8.38	79.92	42.2609	71.54	33.8809
Georgia	78	GEO	Georgia	Upper middle income	Eastern Europe			TRUE	TRUE	TRUE	TRUE	WHO	126	TRUE	TRUE	TRUE		3979773	3989175	0.152533	49400	0.00665601	26489.4		0.723898		10045	2505	7701.44	7301.44	-2343.56	-2743.56	13876.3	10415.8	10638.8	10086.3	-3237.41	-3789.98	-0.233306	-0.273127	-0.310816	-0.363867	-0.000813466	-0.00095231	-0.0655346	-0.0767202	-0.122215	-0.143075		2	50	0.8	0.1	30		0.22295	0.4009	0.48454	0.17795	0.26159	1.77458e+06	3.19098e+06	3.85672e+06	1.4164e+06	2.08214e+06		0.2	7.92	13.6487	7.72	13.4487	6.57	39.44	56.2102	32.87	49.6402	44.59	79.92	96.665	35.33	52.075
Germany	79	DEU	Germany	High income	Western Europe			TRUE	TRUE	TRUE	TRUE	WHO	273	TRUE	TRUE	TRUE		83900471	83783945	0.216874	959900	0.0105908	888573		1		95729	33071	102530	93271.5	6800.59	-2457.51	95729	62658	102530	93271.5	6800.59	-2457.51	0.07104	-0.0256716	0.108535	-0.0392211	8.10554e-05	-2.92908e-05	0.00708468	-0.00256018	0.00765338	-0.00276569		2	50	0.8	0.1	30		0.64455	0.4009	0.550854	-0.24365	-0.0936959	1.08156e+08	6.72714e+07	9.24338e+07	-4.08847e+07	-1.57223e+07		16.95	7.92	22.6913	-9.03	5.74135	90.12	39.44	72.3619	-50.68	-17.7581	128.76	79.92	109.953	-48.84	-18.8066
Ghana	80	GHA	Ghana	Lower middle income	West Africa			TRUE	TRUE	TRUE	TRUE	WHO	19	TRUE	TRUE	TRUE		31732128	31072945	0.0314036	208200	0.00164791	52291.8		0.399263		1175	335	946.117	980.14	-228.883	-194.86	2942.92	2103.88	2369.66	2454.87	-573.264	-488.049	-0.194794	-0.165838	-0.27248	-0.231976	-1.80657e-05	-1.53803e-05	-0.00275343	-0.00234414	-0.0109628	-0.00933318		1	50	0.8	0.1	30		0.0256	0.4009	0.273505	0.3753	0.247905	1.62468e+06	2.54428e+07	1.73578e+07	2.38181e+07	1.57331e+07		1.58	7.92	2.25562	6.34	0.675624	3.89	39.44	20.0301	35.55	16.1401	5.12	79.92	54.457	74.8	49.337
Gibraltar	81	GIB	Gibraltar	High income	Western Europe			TRUE	TRUE	FALSE	TRUE	WHO	150	TRUE	TRUE	FALSE		33691	33691	0.194285	NA	0.00904564	304.757		1		98	6	NA	NA	NA	NA	98	92	NA	NA	NA	NA	NA	NA	NA	NA	NA	NA	NA	NA	NA	NA		2	50	0.8	0.1	30		0.799992	0.4009	0.534875	-0.399092	-0.265117	53905.1	27013.4	36041	-26891.6	-17864.1		NA	NA	NA	NA	NA	NA	NA	NA	NA	NA	NA	NA	NA	NA	NA
Greece	82	GRC	Greece	High income	Eastern Europe			TRUE	TRUE	TRUE	TRUE	WHO	254	TRUE	TRUE	TRUE		10370747	10423056	0.222844	128700	0.0110266	114355		0.920231		15894	4788	17963.1	15189	2069.14	-704.969	17271.8	12068.7	19520.3	16505.7	2248.51	-766.079	0.130184	-0.0443544	0.186309	-0.0634764	0.000216812	-7.38692e-05	0.0174709	-0.00595244	0.0196626	-0.00669916		2	50	0.8	0.1	30		0.58605	0.4009	0.561565	-0.18515	-0.0244847	1.21556e+07	8.31526e+06	1.16477e+07	-3.84029e+06	-507849		16.39	7.92	23.5192	-8.47	7.12919	80.92	39.44	70.1235	-41.48	-10.7965	117	79.92	112.121	-37.08	-4.87889
Greenland	83	GRL	Greenland	High income	North America			TRUE	TRUE	FALSE	TRUE	WHO	92	TRUE	TRUE	FALSE		56868	56772	0.173676	500	0.00794659	451.907		1		0	0	NA	NA	NA	NA	0	0	NA	NA	NA	NA	NA	NA	NA	NA	NA	NA	NA	NA	NA	NA		2	50	0.8	0.1	30		0.66895	0.4009	0.484436	-0.26805	-0.184514	76083.7	45596.8	55097.8	-30486.9	-20985.9		NA	NA	NA	NA	NA	NA	NA	NA	NA	NA	NA	NA	NA	NA	NA
Grenada	84	GRD	Grenada	Upper middle income	Caribbean			TRUE	TRUE	TRUE	TRUE	WHO	39	TRUE	TRUE	TRUE		113015	112519	0.0979212	800	0.00456733	516.177		1		198	1	169.041	168.263	-28.9591	-29.7366	198	197	169.041	168.263	-28.9591	-29.7366	-0.146258	-0.150185	-0.147	-0.150947	-0.000256241	-0.000263121	-0.0361989	-0.0371708	-0.056103	-0.0576094		2	50	0.8	0.1	30		0.26095	0.4009	0.415285	0.13995	0.154335	58982.5	90615.4	93866.9	31632.9	34884.4		8.92	7.92	8.66391	-1	-0.256091	27.87	39.44	41.7825	11.57	13.9125	49.25	79.92	82.7791	30.67	33.5291
Guadeloupe	85	GLP	Guadeloupe	High income	Caribbean			FALSE	FALSE	FALSE	TRUE	WHO	0	FALSE	FALSE	FALSE		0	400127	0.193524	NA	0.00927722	0		#N/A		820	155	NA	NA	NA	NA	NA	NA	NA	NA	NA	NA	NA	NA	NA	NA	NA	NA	NA	NA	NA	NA		2	50	0.8	0.1	30		NA	NA	NA	NA	NA	NA	NA	NA	NA	NA		NA	NA	NA	NA	NA	NA	NA	NA	NA	NA	NA	NA	NA	NA	NA
Guam	86	GUM	Guam	High income	Pacific			FALSE	FALSE	FALSE	TRUE	WHO	0	FALSE	FALSE	FALSE		0	168783	0.105372	1100	0.00468113	0		#N/A		238	121	NA	NA	NA	NA	NA	NA	NA	NA	NA	NA	NA	NA	NA	NA	NA	NA	NA	NA	NA	NA		2	50	0.8	0.1	30		NA	NA	NA	NA	NA	NA	NA	NA	NA	NA		NA	NA	NA	NA	NA	NA	NA	NA	NA	NA	NA	NA	NA	NA	NA
Guatemala	87	GTM	Guatemala	Upper middle income	Central America			TRUE	TRUE	TRUE	TRUE	WHO	196	TRUE	TRUE	TRUE		18249868	17915567	0.0504204	94800	0.00250032	45630.6		0.340432		14928	4803	11934	12684.7	-2994.04	-2243.27	43850.2	29741.7	35055.4	37260.7	-8794.84	-6589.5	-0.200565	-0.150273	-0.295708	-0.221558	-0.000481912	-0.000361071	-0.0927726	-0.0695095	-0.19274	-0.14441		2	50	0.8	0.1	30		0.19335	0.4009	0.283925	0.20755	0.0905752	7.05722e+06	1.46327e+07	1.03632e+07	7.57552e+06	3.30597e+06		0.59	7.92	4.39399	7.33	3.80399	5.2	39.44	21.5109	34.24	16.3109	38.23	79.92	56.5321	41.69	18.3021
Guernsey	88	GGY	Guernsey	High income	Western Europe			TRUE	TRUE	FALSE	TRUE	WHO	80	TRUE	TRUE	FALSE		67052	67052	0.194285	NA	0.00904564	606.528		1		23	16	NA	NA	NA	NA	23	7	NA	NA	NA	NA	NA	NA	NA	NA	NA	NA	NA	NA	NA	NA		2	50	0.8	0.1	30		0.799992	0.4009	0.534875	-0.399092	-0.265117	107282	53762.3	71728.9	-53519.8	-35553.2		NA	NA	NA	NA	NA	NA	NA	NA	NA	NA	NA	NA	NA	NA	NA
Guinea	89	GIN	Guinea	Low income	West Africa			TRUE	TRUE	TRUE	TRUE	WHO	92	TRUE	TRUE	TRUE		13497237	13132792	0.029523	114300	0.00139877	18879.6		0.0241176		385	80	261.196	287.286	-123.804	-97.7135	15963.4	12646.3	10830.1	11911.9	-5133.34	-4051.54	-0.321569	-0.253801	-0.405915	-0.320372	-0.000380325	-0.000300175	-0.0449111	-0.0354465	-0.271899	-0.214599		1	50	0.8	0.1	30		0.0669	0.4009	0.211034	0.334	0.144134	1.80593e+06	1.08221e+07	5.69675e+06	9.01615e+06	3.89082e+06		0.46	7.92	2.06578	7.46	1.60578	4.24	39.44	15.4041	35.2	11.1641	13.38	79.92	41.9957	66.54	28.6157
Guinea-Bissau	90	GNB	Guinea-Bissau	Low income	West Africa			TRUE	TRUE	TRUE	TRUE	WHO	8	TRUE	TRUE	TRUE		2015490	1967998	0.0288578	14800	0.00138046	2782.29		0.0598365		141	45	96.9476	102.638	-44.0524	-38.3619	2356.42	1604.37	1620.21	1715.31	-736.213	-641.112	-0.312429	-0.27207	-0.458879	-0.399603	-0.000365278	-0.000318092	-0.0497442	-0.0433184	-0.264607	-0.230426		1	50	0.8	0.1	30		0.0235	0.4009	0.231772	0.3774	0.208272	94728	1.61602e+06	934266	1.52129e+06	839538		0	7.92	1.91765	7.92	1.91765	1.14	39.44	15.2536	38.3	14.1136	4.7	79.92	46.1181	75.22	41.4181
Guyana	91	GUY	Guyana	Upper middle income	South America			TRUE	TRUE	TRUE	TRUE	WHO	54	TRUE	TRUE	TRUE		790329	786559	0.0699986	6700	0.0034412	2719.68		0.825358		910	164	879.952	914.847	-30.0479	4.84684	1102.55	903.85	1066.15	1108.42	-36.4059	5.87241	-0.0330197	0.0053262	-0.0402787	0.0064971	-4.60642e-05	7.43033e-06	-0.00543371	0.000876479	-0.0133861	0.00215923		2	50	0.8	0.1	30		0.34365	0.4009	0.346784	0.05725	0.0031343	543193	633686	548147	90492.7	4954.25		4.14	7.92	5.73772	3.78	1.59772	43.26	39.44	34.223	-3.82	-9.03705	68.73	79.92	69.1695	11.19	0.439495
Haiti	92	HTI	Haiti	Low income	Caribbean			TRUE	TRUE	TRUE	TRUE	WHO	31	TRUE	TRUE	TRUE		11541683	11402533	0.051747	99700	0.00245629	28349.7		0.0469579		677	236	442.349	495.552	-234.651	-181.448	14417.2	9391.39	9420.13	10553.1	-4997.04	-3864.05	-0.346603	-0.268017	-0.532087	-0.411446	-0.000432956	-0.000334791	-0.0501208	-0.0387568	-0.176264	-0.1363		1	50	0.8	0.1	30		0.00305	0.4009	0.305916	0.39785	0.302866	70404.3	9.25412e+06	7.06157e+06	9.18372e+06	6.99117e+06		0	7.92	4.22988	7.92	4.22988	0	39.44	24.0055	39.44	24.0055	0.58	79.92	60.9173	79.34	60.3373
Holy See	93	VAT	Holy See	High income	Western Europe			TRUE	TRUE	TRUE	TRUE	WHO	0	FALSE	TRUE	FALSE		812	809	0.194285	NA	0.00904564	7.34506		1		0	0	NA	NA	NA	NA	0	0	NA	NA	NA	NA	NA	NA	NA	NA	NA	NA	NA	NA	NA	NA		2	50	0.8	0.1	30		0	0.4009	0.534875	0.4009	0.534875	0	651.062	868.638	651.062	868.638		NA	NA	NA	NA	NA	NA	NA	NA	NA	NA	NA	NA	NA	NA	NA
Honduras	94	HND	Honduras	Lower middle income	Central America			TRUE	TRUE	TRUE	TRUE	WHO	41	TRUE	TRUE	TRUE		10062994	9904608	0.0497318	52600	0.00258287	25991.4		0.237706		10240	3111	8415.4	8967.39	-1824.6	-1272.61	43078.4	29990.8	35402.5	37724.7	-7675.86	-5353.7	-0.178183	-0.124278	-0.25594	-0.178511	-0.000762781	-0.000532019	-0.145929	-0.101781	-0.295323	-0.20598		1	50	0.8	0.1	30		0.2863	0.4009	0.306796	0.1146	0.0204964	5.76207e+06	8.06851e+06	6.17458e+06	2.30644e+06	412511		0.43	7.92	4.24698	7.49	3.81698	6.8	39.44	23.377	32.64	16.577	51.64	79.92	61.0945	28.28	9.45452
Hungary	95	HUN	Hungary	High income	Eastern Europe			TRUE	TRUE	TRUE	TRUE	WHO	134	TRUE	TRUE	TRUE		9634162	9660350	0.201631	128900	0.00839525	80881.2		1		30729	9537	36301	32320.8	5571.97	1591.76	30729	21192	36301	32320.8	5571.97	1591.76	0.181326	0.0517998	0.262928	0.0751111	0.000578355	0.00016522	0.043227	0.0123488	0.0688907	0.0196802		2	50	0.8	0.1	30		0.62855	0.4009	0.540699	-0.22765	-0.0878509	1.21111e+07	7.72467e+06	1.04184e+07	-4.38643e+06	-1.69274e+06		29.61	7.92	18.1514	-21.69	-11.4586	96.01	39.44	63.7178	-56.57	-32.2922	125.71	79.92	107.928	-45.79	-17.7823
Iceland	96	ISL	Iceland	High income	Western Europe			TRUE	TRUE	TRUE	TRUE	WHO	102	TRUE	TRUE	TRUE		343360	341250	0.156234	2100	0.00715235	2455.83		1		33	29	33.9136	33.4116	0.913601	0.411556	33	4	33.9136	33.4116	0.913601	0.411556	0.0276849	0.0124714	0.2284	0.102889	2.66077e-06	1.19861e-06	0.000435048	0.000195979	0.000372013	0.000167583		2	50	0.8	0.1	30		0.799992	0.4009	0.473088	-0.399092	-0.326904	549371	275306	324879	-274064	-224491		21.26	7.92	14.4707	-13.34	-6.78926	116.96	39.44	55.1012	-77.52	-61.8588	161.52	79.92	94.3891	-81.6	-67.1309
India	97	IND	India	Lower middle income	South Asia			TRUE	TRUE	TRUE	TRUE	WHO	247	TRUE	TRUE	TRUE		1393409033	1380004385	0.0657389	9392100	0.00299513	4.17344e+06		0.0981657		458186	148738	423767	450299	-34418.7	-7887.04	4.66748e+06	3.1523e+06	4.31686e+06	4.58713e+06	-350618	-80344.2	-0.0751194	-0.0172136	-0.111226	-0.0254875	-0.000251626	-5.76602e-05	-0.0373312	-0.00855445	-0.0840118	-0.0192513		1	50	0.8	0.1	30		0.3205	0.4009	0.367768	0.0804	0.0472678	8.93175e+08	1.11724e+09	1.0249e+09	2.2406e+08	1.31727e+08		4.67	7.92	5.01502	3.25	0.345024	23.62	39.44	31.7757	15.82	8.15567	63.62	79.92	73.2815	16.3	9.66151
Indonesia	98	IDN	Indonesia	Upper middle income	South-East Asia			TRUE	TRUE	TRUE	TRUE	WHO	216	TRUE	TRUE	TRUE		276361788	273523621	0.0626251	1705900	0.00298492	824918		0.169966		143405	22138	116064	121565	-27340.5	-21840.3	843727	713478	682869	715230	-160859	-128498	-0.190653	-0.152298	-0.225457	-0.180101	-0.000582059	-0.000464962	-0.0942956	-0.0753255	-0.195	-0.15577		2	50	0.8	0.1	30		0.26035	0.4009	0.387167	0.14055	0.126817	1.43902e+08	2.21587e+08	2.13996e+08	7.76853e+07	7.00949e+07		4.22	7.92	4.81351	3.7	0.593507	15.47	39.44	34.0009	23.97	18.5309	51.45	79.92	77.1891	28.47	25.7391
Iran (Islamic Republic of)	99	IRN	Iran (Islamic Republic of)	Upper middle income	Middle East			TRUE	TRUE	TRUE	TRUE	WHO	34	TRUE	TRUE	TRUE		85028760	83992953	0.0656435	391100	0.0031224	265494		0.494214		126126	55095	103145	105717	-22980.7	-20408.8	255205	143725	208706	213910	-46499.4	-41295.6	-0.182204	-0.161813	-0.32353	-0.287323	-0.000546867	-0.000485666	-0.118894	-0.105588	-0.175143	-0.155542		2	50	0.8	0.1	30		0.3055	0.4009	0.418412	0.0954	0.112912	5.19526e+07	6.81761e+07	7.11541e+07	1.62235e+07	1.92015e+07		0.38	7.92	5.13511	7.54	4.75511	6.72	39.44	33.0547	32.72	26.3347	61.1	79.92	83.345	18.82	22.245
Iraq	100	IRQ	Iraq	Upper middle income	Middle East			TRUE	TRUE	TRUE	TRUE	WHO	24	TRUE	TRUE	TRUE		41179351	40222503	0.0344274	179600	0.0017031	70132.7		0.0985645		23138	12808	18669.9	19910.3	-4468.15	-3227.69	234750	104804	189418	202003	-45332.2	-32747	-0.193109	-0.139497	-0.432541	-0.312458	-0.00110085	-0.000795229	-0.252406	-0.182333	-0.646378	-0.466929		2	50	0.8	0.1	30		0.0924	0.4009	0.263525	0.3085	0.171125	7.60994e+06	3.30176e+07	2.17036e+07	2.54077e+07	1.40936e+07		0.06	7.92	2.52693	7.86	2.46693	1.96	39.44	18.0509	37.48	16.0909	18.48	79.92	52.4615	61.44	33.9815
Ireland	101	IRL	Ireland	High income	Western Europe			TRUE	TRUE	TRUE	TRUE	WHO	272	TRUE	TRUE	TRUE		4982904	4937796	0.14578	32400	0.00641831	31981.8		1		5436	2147	5745.46	5575.46	309.458	139.464	5436	3289	5745.46	5575.46	309.458	139.464	0.0569275	0.0256556	0.0940888	0.0424031	6.2104e-05	2.79885e-05	0.00955118	0.00430444	0.00967606	0.00436072		2	50	0.8	0.1	30		0.72645	0.4009	0.4825	-0.32555	-0.24395	7.23966e+06	3.99529e+06	4.8085e+06	-3.24437e+06	-2.43116e+06		18.73	7.92	13.4051	-10.81	-5.32487	88.91	39.44	51.8411	-49.47	-37.0689	145.17	79.92	96.2892	-65.25	-48.8808
Isle of Man	102	IMN	Isle of Man	High income	Western Europe			TRUE	TRUE	FALSE	TRUE	WHO	157	TRUE	TRUE	FALSE		85410	85032	0.194285	NA	0.00904564	772.588		1		57	35	NA	NA	NA	NA	57	22	NA	NA	NA	NA	NA	NA	NA	NA	NA	NA	NA	NA	NA	NA		2	50	0.8	0.1	30		0.7575	0.4009	0.534875	-0.3566	-0.222625	129396	68481.7	91367.4	-60914.4	-38028.7		NA	NA	NA	NA	NA	NA	NA	NA	NA	NA	NA	NA	NA	NA	NA
Israel	103	ISR	Israel	High income	Middle East			TRUE	TRUE	TRUE	TRUE	WHO	273	TRUE	TRUE	TRUE		8789776	8655541	0.124144	47900	0.00569522	50059.7		1		8112	3337	10909.8	10575	2797.76	2463.03	8112	4775	10909.8	10575	2797.76	2463.03	0.344892	0.303628	0.585919	0.515818	0.000318297	0.000280215	0.0584084	0.0514202	0.0558885	0.0492019		2	50	0.8	0.1	30		0.799992	0.4009	0.396378	-0.399092	-0.403614	1.40635e+07	7.04764e+06	6.96815e+06	-7.01586e+06	-7.09535e+06		108.27	7.92	11.286	-100.35	-96.984	116.17	39.44	41.7676	-76.73	-74.4024	163.53	79.92	79.0572	-83.61	-84.4728
Italy	104	ITA	Italy	High income	Western Europe			TRUE	TRUE	TRUE	TRUE	WHO	273	TRUE	TRUE	TRUE		60367471	60461828	0.233019	642300	0.011397	688009		0.816253		132074	73604	140209	127837	8134.66	-4237.35	161805	71632.2	171771	156614	9965.86	-5191.22	0.0615917	-0.0320831	0.139125	-0.0724705	0.000165087	-8.59936e-05	0.0155159	-0.00808223	0.0144851	-0.00754527		2	50	0.8	0.1	30		0.7046	0.4009	0.569891	-0.3037	-0.134709	8.50698e+07	4.84026e+07	6.88057e+07	-3.66672e+07	-1.62641e+07		17.41	7.92	24.5087	-9.49	7.0987	86.31	39.44	74.081	-46.87	-12.229	140.62	79.92	113.792	-60.7	-26.8282
Jamaica	105	JAM	Jamaica	Upper middle income	Caribbean			TRUE	TRUE	TRUE	TRUE	WHO	39	TRUE	TRUE	TRUE		2973462	2961161	0.0907769	19700	0.00435865	12960.3		0.620475		2229	302	1612.3	1610.57	-616.698	-618.431	3592.41	3105.69	2598.5	2595.7	-993.914	-996.707	-0.27667	-0.277448	-0.32003	-0.32093	-0.000334262	-0.000335201	-0.0504525	-0.0505943	-0.0766892	-0.0769047		2	50	0.8	0.1	30		0.1271	0.4009	0.398667	0.2738	0.271567	755854	2.38412e+06	2.37084e+06	1.62827e+06	1.61499e+06		1.11	7.92	8.17887	6.81	7.06887	8.41	39.44	39.3197	31.03	30.9097	25.42	79.92	79.4707	54.5	54.0507
Japan	106	JPN	Japan	High income	East Asia			TRUE	TRUE	TRUE	TRUE	WHO	184	TRUE	TRUE	TRUE		126050796	126476458	0.283973	1400000	0.0135868	1.71262e+06		1		18261	3414	16746.4	14080.2	-1514.59	-4180.77	18261	14847	16746.4	14080.2	-1514.59	-4180.77	-0.0829413	-0.228945	-0.102013	-0.28159	-1.20157e-05	-3.31673e-05	-0.00108185	-0.00298626	-0.000884368	-0.00244115		2	50	0.8	0.1	30		0.65395	0.4009	0.58037	-0.25305	-0.0735802	1.64862e+08	1.01068e+08	1.46312e+08	-6.37943e+07	-1.85497e+07		0.8	7.92	30.4238	7.12	29.6238	40.43	39.44	76.8521	-0.99	36.4221	130.79	79.92	115.894	-50.87	-14.8957
Jersey	107	JEY	Jersey	High income	Western Europe			TRUE	TRUE	FALSE	TRUE	WHO	47	TRUE	TRUE	FALSE		101073	107800	0.194285	NA	0.00904564	914.27		1		80	41	NA	NA	NA	NA	80	39	NA	NA	NA	NA	NA	NA	NA	NA	NA	NA	NA	NA	NA	NA		2	50	0.8	0.1	30		0.7664	0.4009	0.534875	-0.3655	-0.231525	154925	81040.3	108123	-73884.4	-46801.8		NA	NA	NA	NA	NA	NA	NA	NA	NA	NA	NA	NA	NA	NA	NA
Jordan	108	JOR	Jordan	Upper middle income	Middle East			TRUE	TRUE	TRUE	TRUE	WHO	110	TRUE	TRUE	TRUE		10269022	10203140	0.0395373	32300	0.00206231	21177.9		0.352971		11028	3815	10128.7	11181.5	-899.306	153.54	31243.3	20435.1	28695.5	31678.3	-2547.82	434.992	-0.0815475	0.0139227	-0.124679	0.0212865	-0.000248107	4.23596e-05	-0.0788798	0.0134672	-0.120305	0.0205399		2	50	0.8	0.1	30		0.3411	0.4009	0.304143	0.0598	-0.0369574	7.00553e+06	8.2337e+06	6.24649e+06	1.22818e+06	-759033		3.98	7.92	3.32059	3.94	-0.659407	38.05	39.44	22.2487	1.39	-15.8013	68.19	79.92	60.5735	11.73	-7.61651
Kazakhstan	109	KAZ	Kazakhstan	Upper middle income	Central Asia			TRUE	TRUE	TRUE	TRUE	WHO	153	TRUE	TRUE	TRUE		18994958	18776707	0.0790281	139500	0.00367642	69833.5		0.253999		17131	2749	15622.8	15871	-1508.17	-1259.97	67445.1	56622.3	61507.4	62484.6	-5937.68	-4960.52	-0.0880372	-0.073549	-0.104865	-0.0876073	-0.000312592	-0.000261149	-0.042564	-0.0355593	-0.0850262	-0.0710336		2	50	0.8	0.1	30		0.37505	0.4009	0.397905	0.02585	0.022855	1.42481e+07	1.52302e+07	1.51164e+07	982039	868259		0.58	7.92	6.25504	7.34	5.67504	28.09	39.44	37.6845	11.35	9.59448	74.59	79.92	79.2855	5.33	4.69555
Kenya	110	KEN	Kenya	Lower middle income	East Africa			TRUE	TRUE	TRUE	TRUE	WHO	135	TRUE	TRUE	TRUE		54985702	53771300	0.025092	294700	0.00136627	75125.2		0.0629504		5276	1667	3885.19	4395.07	-1390.81	-880.926	83812	57330.9	61718.3	69818.1	-22093.7	-13994	-0.263611	-0.166969	-0.385373	-0.244091	-0.000401809	-0.000254502	-0.0749703	-0.0474855	-0.294092	-0.186275		1	50	0.8	0.1	30		0.03465	0.4009	0.249172	0.36625	0.214522	3.81051e+06	4.40875e+07	2.74018e+07	4.0277e+07	2.35913e+07		0.29	7.92	1.70505	7.63	1.41505	2.51	39.44	15.5136	36.93	13.0036	6.84	79.92	49.584	73.08	42.744
Kiribati	111	KIR	Kiribati	Lower middle income	Pacific			TRUE	TRUE	FALSE	TRUE	WHO	4	FALSE	TRUE	FALSE		121388	119446	0.0421446	1200	0.00209405	254.192		1		0	0	NA	NA	NA	NA	0	0	NA	NA	NA	NA	NA	NA	NA	NA	NA	NA	NA	NA	NA	NA		1	50	0.8	0.1	30		0.14965	0.4009	0.296847	0.25125	0.147197	36331.4	97328.9	72067.4	60997.5	35736		NA	NA	NA	NA	NA	NA	NA	NA	NA	NA	NA	NA	NA	NA	NA
Korea (Democratic People's Republic of)	55	PRK	Democratic People's Republic of Korea	Low income	East Asia			FALSE	FALSE	FALSE	TRUE	WHO	0	FALSE	TRUE	FALSE		0	25778815	#N/A	237100	0.0044754	0		1		0	0	NA	NA	NA	NA	0	0	NA	NA	NA	NA	NA	NA	NA	NA	NA	NA	NA	NA	NA	NA		1	50	0.8	0.1	30		NA	NA	NA	NA	NA	NA	NA	NA	NA	NA		NA	NA	NA	NA	NA	NA	NA	NA	NA	NA	NA	NA	NA	NA	NA
Korea (Republic of)	172	KOR	Republic of Korea	High income	East Asia			TRUE	TRUE	TRUE	TRUE	WHO	217	TRUE	TRUE	TRUE		51305184	51269183	#N/A	318600	0.00722283	370569		1		2849	900	2784.31	2639.02	-64.6854	-209.985	2849	1949	2784.31	2639.02	-64.6854	-209.985	-0.0227046	-0.0737046	-0.033189	-0.10774	-1.2608e-06	-4.09285e-06	-0.00020303	-0.000659085	-0.000174557	-0.000566655		2	50	0.8	0.1	30		0.63165	0.4009	0.547705	-0.23075	-0.0839455	6.48138e+07	4.11365e+07	5.62002e+07	-2.36773e+07	-8.61368e+06		1.79	7.92	14.5219	6.13	12.7319	37.81	39.44	64.5656	1.63	26.7556	124.19	79.92	109.327	-44.27	-14.8634
Kosovo	112	XKX	Kosovo[1]	Upper middle income	Eastern Europe			FALSE	FALSE	FALSE	TRUE	WHO	0	FALSE	FALSE	FALSE		0	1932774	#N/A	NA	0.00747806	0		#N/A		2966	1322	NA	NA	NA	NA	NA	NA	NA	NA	NA	NA	NA	NA	NA	NA	NA	NA	NA	NA	NA	NA		2	50	0.8	0.1	30		NA	NA	NA	NA	NA	NA	NA	NA	NA	NA		NA	NA	NA	NA	NA	NA	NA	NA	NA	NA	NA	NA	NA	NA	NA
Kuwait	113	KWT	Kuwait	High income	Middle East			TRUE	TRUE	TRUE	TRUE	WHO	12	TRUE	TRUE	TRUE		4328553	4270563	0.0303571	10000	0.00219744	9511.74		0.907821		2461	933	2600.03	2853.25	139.03	392.254	2710.89	1683.15	2864.04	3142.97	153.147	432.083	0.0564933	0.159388	0.0909883	0.256711	3.53807e-05	9.98216e-05	0.0153147	0.0432083	0.0161009	0.0454263		2	50	0.8	0.1	30		0.3082	0.4009	0.491411	0.0927	0.183211	2.66812e+06	3.47063e+06	4.2542e+06	802514	1.58608e+06		13.97	7.92	1.73681	-6.05	-12.2332	42.05	39.44	32.8227	-2.61	-9.2273	61.64	79.92	97.9951	18.28	36.3551
Kyrgyzstan	114	KGZ	Kyrgyzstan	Lower middle income	Central Asia			TRUE	TRUE	TRUE	TRUE	WHO	72	TRUE	TRUE	TRUE		6628347	6524191	0.0472788	34700	0.00244401	16199.7		0.223647		2671	1355	2149.85	2263.73	-521.15	-407.271	11942.9	5884.28	9612.7	10121.9	-2330.24	-1821.04	-0.195114	-0.152479	-0.396011	-0.309476	-0.000351556	-0.000274736	-0.0671538	-0.0524797	-0.143844	-0.112412		1	50	0.8	0.1	30		0.1106	0.4009	0.333041	0.2903	0.222441	1.46619e+06	5.31461e+06	4.41503e+06	3.84842e+06	2.94884e+06		0	7.92	3.30247	7.92	3.30247	2.62	39.44	27.8552	36.82	25.2352	22.02	79.92	66.3148	57.9	44.2948
Lao (People's Democratic Republic)	115	LAO	Lao People's Democratic Republic	Lower middle income	South-East Asia			TRUE	TRUE	TRUE	TRUE	WHO	70	TRUE	TRUE	TRUE		7379358	7275556	#N/A	44500	0.00207962	15346.2		0.353098		62	0	57.6844	61.4426	-4.31557	-0.55738	175.589	175.589	163.367	174.01	-12.222	-1.57854	-0.0696059	-0.00899	-0.0696059	-0.00899	-1.65624e-06	-2.13913e-07	-0.000274652	-3.54729e-05	-0.000796417	-0.000102862		1	50	0.8	0.1	30		0.2983	0.4009	0.305874	0.1026	0.00757435	4.40252e+06	5.91677e+06	4.51431e+06	1.51424e+06	111788		0.55	7.92	3.16322	7.37	2.61322	19.19	39.44	23.0706	20.25	3.88061	59.66	79.92	60.903	20.26	1.24304
Latvia	116	LVA	Latvia	High income	Eastern Europe			TRUE	TRUE	TRUE	TRUE	WHO	273	TRUE	TRUE	TRUE		1866934	1886202	0.206873	27400	0.00990501	18492		0.667592		3234	626	3290.01	2964.9	56.0145	-269.101	4844.28	3906.58	4928.19	4441.19	83.9053	-403.093	0.0173205	-0.0832101	0.0214779	-0.103183	4.49428e-05	-0.000215912	0.00306224	-0.0147114	0.00453738	-0.0217982		2	50	0.8	0.1	30		0.44145	0.4009	0.541978	-0.04055	0.100528	1.64832e+06	1.49691e+06	2.02367e+06	-151408	375358		7.67	7.92	20.4806	0.25	12.8106	60.15	39.44	67.4349	-20.71	7.28495	87.82	79.92	108.143	-7.9	20.3232
Lebanon	117	LBN	Lebanon	Upper middle income	Middle East			TRUE	TRUE	TRUE	TRUE	WHO	211	TRUE	TRUE	TRUE		6769151	6825442	0.0754905	33900	0.00357861	24224.2		0.676075		8495	1443	7609.38	7788.97	-885.625	-706.031	12565.2	10430.8	11255.2	11520.9	-1309.95	-1044.31	-0.104253	-0.0831113	-0.125585	-0.100118	-0.000193518	-0.000154275	-0.0386416	-0.0308056	-0.0540762	-0.0431102		2	50	0.8	0.1	30		0.216	0.4009	0.383856	0.1849	0.167856	2.92427e+06	5.42751e+06	5.19676e+06	2.50323e+06	2.27248e+06		3.2	7.92	6.24823	4.72	3.04823	19.93	39.44	35.6768	19.51	15.7468	43.05	79.92	76.5152	36.87	33.4652
Lesotho	118	LSO	Lesotho	Lower middle income	Southern Africa			TRUE	TRUE	TRUE	TRUE	WHO	9	TRUE	TRUE	TRUE		2159067	2142252	0.049489	32500	0.00230711	4981.21		0.591692		658	50	474.291	488.627	-183.709	-169.373	1112.06	1027.56	801.584	825.813	-310.481	-286.252	-0.279193	-0.257406	-0.302153	-0.278574	-0.000143803	-0.000132581	-0.00955326	-0.00880775	-0.0623305	-0.0574663		1	50	0.8	0.1	30		0.08335	0.4009	0.302656	0.31755	0.219306	359916	1.73114e+06	1.30691e+06	1.37122e+06	946994		0	7.92	3.96082	7.92	3.96082	1.7	39.44	23.0923	37.74	21.3923	16.67	79.92	60.2583	63.25	43.5883
Liberia	119	LBR	Liberia	Low income	West Africa			TRUE	TRUE	TRUE	TRUE	WHO	12	TRUE	TRUE	TRUE		5180208	5057677	0.033185	29700	0.00162985	8442.94		1		287	83	171.79	191.966	-115.21	-95.0341	287	204	171.79	191.966	-115.21	-95.0341	-0.40143	-0.331129	-0.564757	-0.465854	-2.22405e-05	-1.83456e-05	-0.00387914	-0.0031998	-0.0136458	-0.011256		1	50	0.8	0.1	30		0.00795	0.4009	0.24793	0.39295	0.23998	82365.3	4.15349e+06	2.56866e+06	4.07113e+06	2.4863e+06		0	7.92	2.5145	7.92	2.5145	1.59	39.44	17.8676	37.85	16.2776	1.59	79.92	49.3648	78.33	47.7748
Libya	120	LBY	Libya	Upper middle income	North Africa			TRUE	TRUE	TRUE	TRUE	WHO	27	TRUE	TRUE	TRUE		6958538	6871287	0.0452579	31700	0.00241544	16807.9		0.21059		5078	1459	3970.47	4189.49	-1107.53	-888.505	24113.2	17185.1	18854	19894.1	-5259.18	-4219.13	-0.218104	-0.174972	-0.306032	-0.245511	-0.000755789	-0.000606324	-0.165905	-0.133096	-0.312899	-0.25102		2	50	0.8	0.1	30		0.11395	0.4009	0.373435	0.28695	0.259485	1.58585e+06	5.57936e+06	5.19712e+06	3.9935e+06	3.61127e+06		0	7.92	3.72887	7.92	3.72887	5.45	39.44	26.3267	33.99	20.8767	22.79	79.92	74.4019	57.13	51.6119
Liechtenstein	121	LIE	Liechtenstein	High income	Western Europe			TRUE	TRUE	TRUE	TRUE	WHO	270	TRUE	TRUE	TRUE		38254	38137	0.194285	NA	0.00904564	346.032		1		61	44	62.0317	60.4073	1.03171	-0.592729	61	17	62.0317	60.4073	1.03171	-0.592729	0.0169132	-0.00971688	0.0606886	-0.0348664	2.69699e-05	-1.54946e-05	NA	NA	0.00298153	-0.00171293		2	50	0.8	0.1	30		0.6129	0.4009	0.534875	-0.212	-0.0780246	46891.8	30672.1	40922.2	-16219.7	-5969.51		15.95	7.92	21.1275	-8.03	5.17754	84.91	39.44	67.4757	-45.47	-17.4343	122.5	79.92	106.766	-42.58	-15.7341
Lithuania	122	LTU	Lithuania	High income	Eastern Europe			TRUE	TRUE	TRUE	TRUE	WHO	273	TRUE	TRUE	TRUE		2689862	2722291	0.20618	38500	0.0101509	27304.6		0.416625		5885	1804	6422.16	5857.18	537.16	-27.817	14125.4	9795.37	15414.7	14058.6	1289.31	-66.7674	0.0912761	-0.00472676	0.131625	-0.00681622	0.000479323	-2.48219e-05	0.0334886	-0.00173422	0.0472196	-0.00244528		2	50	0.8	0.1	30		0.60125	0.4009	0.538057	-0.20035	-0.0631934	3.23456e+06	2.15673e+06	2.8946e+06	-1.07783e+06	-339963		19.42	7.92	20.7833	-11.5	1.36334	83.49	39.44	69.5839	-44.05	-13.9061	119.92	79.92	107.382	-40	-12.5378
Luxembourg	123	LUX	Luxembourg	High income	Western Europe			TRUE	TRUE	TRUE	TRUE	WHO	236	TRUE	TRUE	TRUE		634814	625976	0.143908	4100	0.00709614	4504.73		1		844	489	874.71	837.938	30.7097	-6.06188	844	355	874.71	837.938	30.7097	-6.06188	0.0363859	-0.00718233	0.0865061	-0.0170757	4.83759e-05	-9.54907e-06	0.00749017	-0.00147851	0.00681721	-0.00134567		2	50	0.8	0.1	30		0.62935	0.4009	0.511805	-0.22845	-0.117545	799040	508994	649802	-290047	-149239		15.07	7.92	13.8663	-7.15	-1.20367	86.93	39.44	56.1157	-47.49	-30.8143	125.55	79.92	102.098	-45.63	-23.4518
Madagascar	124	MDG	Madagascar	Low income	Southern Africa			TRUE	TRUE	TRUE	TRUE	WHO	14	TRUE	TRUE	TRUE		28427333	27691019	0.0310069	164200	0.00159075	45220.8		1		963	261	765.522	886.635	-197.478	-76.3651	963	702	765.522	886.635	-197.478	-76.3651	-0.205065	-0.0792992	-0.281307	-0.108782	-6.94675e-06	-2.68633e-06	-0.00120266	-0.000465074	-0.00436697	-0.00168872		1	50	0.8	0.1	30		0.0067	0.4009	0.24217	0.3942	0.23547	380926	2.2793e+07	1.37685e+07	2.24121e+07	1.33876e+07		0	7.92	2.23504	7.92	2.23504	0.69	39.44	17.41	38.75	16.72	1.34	79.92	48.2128	78.58	46.8728
Malawi	125	MWI	Malawi	Low income	Southern Africa			TRUE	TRUE	TRUE	TRUE	WHO	127	TRUE	TRUE	TRUE		19647681	19129955	0.0264157	116700	0.00133511	26231.8		0.627106		2300	189	1663.95	1764.2	-636.055	-535.798	3667.64	3366.25	2653.37	2813.24	-1014.27	-854.397	-0.276546	-0.232956	-0.301305	-0.253812	-5.16229e-05	-4.34859e-05	-0.00869125	-0.00732131	-0.0386656	-0.032571		1	50	0.8	0.1	30		0.02705	0.4009	0.214831	0.37385	0.187781	1.06294e+06	1.57535e+07	8.44186e+06	1.46906e+07	7.37892e+06		0.68	7.92	2.04359	7.24	1.36359	2.18	39.44	14.0449	37.26	11.8649	5.33	79.92	42.7401	74.59	37.4101
Malaysia	126	MYS	Malaysia	Upper middle income	South-East Asia			TRUE	TRUE	TRUE	TRUE	WHO	217	TRUE	TRUE	TRUE		32776195	32365998	0.0718367	175900	0.00329079	107859		0.562209		28876	463	27654.9	28651.8	-1221.07	-224.246	51361.7	50538.1	49189.8	50962.8	-2171.92	-398.866	-0.0422867	-0.00776583	-0.0429758	-0.00789238	-6.62651e-05	-1.21694e-05	-0.0123475	-0.00226757	-0.0201366	-0.00369802		2	50	0.8	0.1	30		0.6813	0.4009	0.391767	-0.2804	-0.289533	4.46608e+07	2.628e+07	2.56813e+07	-1.83809e+07	-1.89796e+07		2.13	7.92	5.66596	5.79	3.53596	25.12	39.44	33.8417	14.32	8.72167	135.52	79.92	78.0505	-55.6	-57.4695
Maldives	127	MDV	Maldives	Upper middle income	South Asia			TRUE	TRUE	TRUE	TRUE	WHO	223	TRUE	TRUE	TRUE		543620	540542	0.0359269	1500	0.00218143	1185.87		0.355211		243	48	321.874	381.619	78.8743	138.619	684.101	548.97	906.151	1074.35	222.049	390.245	0.324586	0.57045	0.404484	0.710868	0.000408464	0.000717864	0.148033	0.260164	0.187246	0.32908		2	50	0.8	0.1	30		0.6731	0.4009	0.377145	-0.2722	-0.295955	731821	435875	410047	-295947	-321774		43.73	7.92	3.31196	-35.81	-40.418	93.4	39.44	20.2944	-53.96	-73.1056	134.62	79.92	74.9159	-54.7	-59.7041
Mali	128	MLI	Mali	Low income	West Africa			TRUE	TRUE	TRUE	TRUE	WHO	22	TRUE	TRUE	TRUE		20855724	20250834	0.0247714	201400	0.00123221	25698.7		0.0590616		563	269	494.121	533.139	-68.8793	-29.8615	9532.41	4977.85	8366.19	9026.81	-1166.23	-505.598	-0.122343	-0.0530399	-0.234283	-0.10157	-5.59188e-05	-2.42427e-05	-0.0057906	-0.00251042	-0.0453808	-0.0196741		1	50	0.8	0.1	30		0.0099	0.4009	0.200812	0.391	0.190912	412943	1.67221e+07	8.37616e+06	1.63092e+07	7.96322e+06		0	7.92	1.78913	7.92	1.78913	0.86	39.44	13.2993	38.58	12.4393	1.94	79.92	39.9695	77.98	38.0295
Malta	129	MLT	Malta	High income	Western Europe			TRUE	TRUE	TRUE	TRUE	WHO	253	TRUE	TRUE	TRUE		514564	441539	0.213245	3800	0.00898146	4621.53		1		461	223	512.823	479.548	51.8228	18.5482	461	238	512.823	479.548	51.8228	18.5482	0.112414	0.0402348	0.217743	0.0779338	0.000100712	3.60465e-05	0.0136376	0.00488112	0.0112133	0.00401344		2	50	0.8	0.1	30		0.79305	0.4009	0.537805	-0.39215	-0.255245	816150	412577	553470	-403573	-262680		38.25	7.92	20.2637	-30.33	-17.9863	129.97	39.44	65.1362	-90.53	-64.8338	158.61	79.92	107.311	-78.69	-51.2986
Marshall Islands	130	MHL	Marshall Islands	Upper middle income	Pacific			TRUE	TRUE	TRUE	TRUE	WHO	0	FALSE	TRUE	FALSE		59618	59194	0.0755089	400	0.00349063	208.104		1		0	0	NA	NA	NA	NA	0	0	NA	NA	NA	NA	NA	NA	NA	NA	NA	NA	NA	NA	NA	NA		2	50	0.8	0.1	30		0	0.4009	0.429429	0.4009	0.429429	0	47801.7	51203.3	47801.7	51203.3		NA	NA	NA	NA	NA	NA	NA	NA	NA	NA	NA	NA	NA	NA	NA
Martinique	131	MTQ	Martinique	High income	Caribbean			FALSE	FALSE	FALSE	TRUE	WHO	0	FALSE	FALSE	FALSE		0	375265	0.216975	NA	0.0104155	0		#N/A		683	42	NA	NA	NA	NA	NA	NA	NA	NA	NA	NA	NA	NA	NA	NA	NA	NA	NA	NA	NA	NA		2	50	0.8	0.1	30		NA	NA	NA	NA	NA	NA	NA	NA	NA	NA		NA	NA	NA	NA	NA	NA	NA	NA	NA	NA	NA	NA	NA	NA	NA
Mauritania	132	MRT	Mauritania	Lower middle income	North Africa			TRUE	TRUE	TRUE	TRUE	WHO	33	TRUE	TRUE	TRUE		4775110	4649660	0.0317793	21000	0.0016271	7769.57		0.110061		794	324	611.237	636.735	-182.763	-157.265	7214.2	4270.37	5553.64	5785.31	-1660.57	-1428.9	-0.23018	-0.198067	-0.388857	-0.334607	-0.000347754	-0.000299238	-0.0790745	-0.0680426	-0.213727	-0.183909		1	50	0.8	0.1	30		0.1171	0.4009	0.256506	0.2838	0.139406	1.11833e+06	3.82868e+06	2.44969e+06	2.71035e+06	1.33136e+06		0	7.92	2.40236	7.92	2.40236	3.37	39.44	17.857	36.07	14.487	23.42	79.92	51.0606	56.5	27.6406
Mauritius	133	MUS	Mauritius	High income	Southern Africa			TRUE	TRUE	TRUE	TRUE	WHO	21	TRUE	TRUE	TRUE		1273428	1271767	0.125201	10700	0.00536356	6830.11		1		176	10	189.989	181.45	13.9889	5.44975	176	166	189.989	181.45	13.9889	5.44975	0.0794827	0.0309645	0.0842708	0.0328298	1.09853e-05	4.27959e-06	0.00130738	0.000509322	0.00204813	0.0007979		2	50	0.8	0.1	30		0.65005	0.4009	0.473177	-0.24915	-0.176873	1.65558e+06	1.02103e+06	1.20511e+06	-634549	-450469		9.21	7.92	9.9817	-1.29	0.771702	55.52	39.44	52.3738	-16.08	-3.14616	130.01	79.92	94.4027	-50.09	-35.6073
Mayotte	134	MYT	Mayotte	Upper middle income	East Africa			FALSE	FALSE	FALSE	TRUE	WHO	0	FALSE	FALSE	FALSE		0	272813	0.0416806	NA	0.00216996	0		#N/A		185	55	NA	NA	NA	NA	NA	NA	NA	NA	NA	NA	NA	NA	NA	NA	NA	NA	NA	NA	NA	NA		2	50	0.8	0.1	30		NA	NA	NA	NA	NA	NA	NA	NA	NA	NA		NA	NA	NA	NA	NA	NA	NA	NA	NA	NA	NA	NA	NA	NA	NA
Mexico	135	MEX	Mexico	Upper middle income	Central America			TRUE	TRUE	TRUE	TRUE	WHO	257	TRUE	TRUE	TRUE		130262220	128932753	0.076181	738400	0.00375641	489318		0.487182		292372	147623	287545	289801	-4826.83	-2570.82	600129	297115	590221	594852	-9907.66	-5276.91	-0.0165092	-0.00879297	-0.0333462	-0.0177605	-7.60594e-05	-4.05099e-05	-0.0134177	-0.00714642	-0.0202479	-0.0107842		2	50	0.8	0.1	30		0.3884	0.4009	0.378808	0.0125	-0.00959238	1.01188e+08	1.04444e+08	9.86886e+07	3.25656e+06	-2.49905e+06		6.03	7.92	6.55752	1.89	0.527519	35.24	39.44	34.6074	4.2	-0.632568	77.68	79.92	75.5074	2.24	-2.1726
Micronesia (Federated States of)	136	FSM	Micronesia (Federated States of)	Lower middle income	Pacific			TRUE	TRUE	FALSE	TRUE	WHO	0	FALSE	TRUE	FALSE		116255	115021	0.043905	900	0.00204303	237.512		1		0	0	NA	NA	NA	NA	0	0	NA	NA	NA	NA	NA	NA	NA	NA	NA	NA	NA	NA	NA	NA		1	50	0.8	0.1	30		0	0.4009	0.305705	0.4009	0.305705	0	93213.3	71079.5	93213.3	71079.5		NA	NA	NA	NA	NA	NA	NA	NA	NA	NA	NA	NA	NA	NA	NA
Moldova (Republic of)	173	MDA	Republic of Moldova	Lower middle income	Eastern Europe			TRUE	TRUE	TRUE	TRUE	WHO	123	TRUE	TRUE	TRUE		4024025	4033963	#N/A	41000	0.00530285	21338.8		0.57299		8330	3110	7435.75	7346.93	-894.25	-983.066	14537.8	9110.11	12977.1	12822.1	-1560.67	-1715.68	-0.107353	-0.118015	-0.171312	-0.188327	-0.000387839	-0.000426359	-0.0380652	-0.0418458	-0.0731378	-0.0804017		1	50	0.8	0.1	30		0.17475	0.4009	0.505773	0.22615	0.331023	1.4064e+06	3.22646e+06	4.07049e+06	1.82007e+06	2.66409e+06		1	7.92	9.26218	6.92	8.26218	18.07	39.44	51.7164	21.37	33.6464	34.83	79.92	100.808	45.09	65.9779
Monaco	137	MCO	Monaco	High income	Western Europe			TRUE	TRUE	TRUE	TRUE	WHO	24	TRUE	TRUE	TRUE		39520	39244	0.194285	500	0.00904564	357.484		0.233385		36	3	42.9597	37.9294	6.95975	1.92944	154.252	141.397	184.073	162.519	29.8209	8.26721	0.193326	0.0535955	0.210901	0.0584679	0.000754578	0.00020919	0.0596418	0.0165344	0.0834189	0.0231261		2	50	0.8	0.1	30		0.63235	0.4009	0.534875	-0.23145	-0.0974746	49980.9	31687.1	42276.6	-18293.8	-7704.39		45.75	7.92	21.1275	-37.83	-24.6225	92.63	39.44	67.4757	-53.19	-25.1543	126.47	79.92	106.766	-46.55	-19.7041
Mongolia	138	MNG	Mongolia	Lower middle income	East Asia			TRUE	TRUE	TRUE	TRUE	WHO	166	TRUE	TRUE	TRUE		3329282	3278292	0.0431234	24900	0.00234263	7799.28		1		1638	0	2055.37	2395.22	417.367	757.221	1638	1638	2055.37	2395.22	417.367	757.221	0.254803	0.462284	0.254803	0.462284	0.000125362	0.000227443	0.0167617	0.0304105	0.0535135	0.0970885		1	50	0.8	0.1	30		0.6581	0.4009	0.363348	-0.2572	-0.294752	4.382e+06	2.66942e+06	2.41938e+06	-1.71258e+06	-1.96262e+06		9.02	7.92	3.27032	-1.1	-5.74968	113.17	39.44	27.7689	-73.73	-85.4011	131.6	79.92	72.3538	-51.68	-59.2462
Montenegro	139	MNE	Montenegro	Upper middle income	Eastern Europe			TRUE	TRUE	TRUE	TRUE	WHO	196	TRUE	TRUE	TRUE		628051	628062	0.157695	6800	0.00655819	4118.88		0.706615		2095	677	1986.12	1892.21	-108.878	-202.787	2964.84	2006.75	2810.76	2677.86	-154.085	-286.984	-0.0519706	-0.0967957	-0.0767831	-0.143009	-0.000245338	-0.000456944	-0.0226595	-0.0422035	-0.0374094	-0.0696753		2	50	0.8	0.1	30		0.3642	0.4009	0.489524	0.0367	0.125324	457472	503571	614893	46098.9	157420		3.57	7.92	13.3686	4.35	9.79861	45.99	39.44	56.6526	-6.55	10.6626	72.45	79.92	97.6781	7.47	25.2281
Montserrat	140	MSR	Montserrat	Upper middle income	Caribbean			TRUE	FALSE	FALSE	TRUE	WHO	21	TRUE	TRUE	FALSE		4981	4999	0.133893	NA	0.00616337	30.6997		1		1	1	NA	NA	NA	NA	1	0	NA	NA	NA	NA	NA	NA	NA	NA	NA	NA	NA	NA	NA	NA		2	50	0.8	0.1	30		NA	NA	NA	NA	NA	NA	NA	NA	NA	NA		NA	NA	NA	NA	NA	NA	NA	NA	NA	NA	NA	NA	NA	NA	NA
Morocco	141	MAR	Morocco	Lower middle income	North Africa			TRUE	TRUE	TRUE	TRUE	WHO	186	TRUE	TRUE	TRUE		37344787	36910558	0.0760666	228100	0.00337063	125876		0.200746		14667	7355	15019.6	15138.2	352.58	471.235	73062.4	36424.1	74818.7	75409.8	1756.35	2347.42	0.024039	0.0321289	0.0482194	0.0644468	4.70306e-05	6.2858e-05	0.0076999	0.0102912	0.0139531	0.0186487		1	50	0.8	0.1	30		0.5503	0.4009	0.38367	-0.1494	-0.16663	4.11017e+07	2.99431e+07	2.86562e+07	-1.11586e+07	-1.24455e+07		21.41	7.92	5.97881	-13.49	-15.4312	51.17	39.44	35.9147	-11.73	-15.2553	110.06	79.92	76.4745	-30.14	-33.5855
Mozambique	142	MOZ	Mozambique	Low income	Southern Africa			TRUE	TRUE	TRUE	TRUE	WHO	18	TRUE	TRUE	TRUE		32163045	31255435	0.0286183	264800	0.00139053	44723.5		0.042308		1930	163	1288.49	1403.81	-641.507	-526.19	45617.9	41765.2	30455.1	33180.7	-15162.8	-12437.1	-0.332387	-0.272637	-0.363049	-0.297787	-0.000471435	-0.00038669	-0.0572613	-0.046968	-0.339034	-0.278089		1	50	0.8	0.1	30		0.05665	0.4009	0.213001	0.34425	0.156351	3.64407e+06	2.57883e+07	1.37015e+07	2.21443e+07	1.00574e+07		0.18	7.92	2.17897	7.74	1.99897	1.36	39.44	14.5864	38.08	13.2264	11.33	79.92	42.3901	68.59	31.0601
Myanmar	143	MMR	Myanmar	Lower middle income	South-East Asia			TRUE	TRUE	TRUE	TRUE	WHO	12	TRUE	TRUE	TRUE		54806014	54409794	0.0623609	420900	0.00285173	156292		0.177168		18697	2682	10105	10564.6	-8592.04	-8132.35	105533	90394.4	57036	59630.7	-48496.5	-45901.9	-0.459541	-0.434955	-0.536499	-0.507796	-0.000884876	-0.000837535	-0.115221	-0.109057	-0.310295	-0.293694		1	50	0.8	0.1	30		0.09975	0.4009	0.376741	0.30115	0.276991	1.09338e+07	4.39435e+07	4.12953e+07	3.30097e+07	3.03615e+07		1.9	7.92	4.4054	6.02	2.5054	6.15	39.44	33.2036	33.29	27.0536	19.95	79.92	75.0943	59.97	55.1443
Namibia	144	NAM	Namibia	Upper middle income	Southern Africa			TRUE	TRUE	TRUE	TRUE	WHO	129	TRUE	TRUE	TRUE		2587344	2540916	0.0358603	18900	0.00182631	4725.3		0.429966		3552	196	2197.8	2658.27	-1354.2	-893.732	8261.12	7805.27	5111.58	6182.51	-3149.54	-2078.61	-0.381249	-0.251614	-0.403515	-0.266309	-0.00121729	-0.000803377	-0.166643	-0.109979	-0.666527	-0.43989		2	50	0.8	0.1	30		0.0829	0.4009	0.269022	0.318	0.186122	428982	2.07453e+06	1.3921e+06	1.64555e+06	963121		0.06	7.92	2.88217	7.86	2.82217	5.64	39.44	18.9756	33.8	13.3356	16.58	79.92	53.5443	63.34	36.9643
Nauru	145	NRU	Nauru	High income	Pacific			TRUE	FALSE	FALSE	TRUE	WHO	10	TRUE	TRUE	FALSE		10873	10834	0.0755089	100	0.00349063	37.9536		1		0	0	NA	NA	NA	NA	0	0	NA	NA	NA	NA	NA	NA	NA	NA	NA	NA	NA	NA	NA	NA		2	50	0.8	0.1	30		NA	NA	NA	NA	NA	NA	NA	NA	NA	NA		NA	NA	NA	NA	NA	NA	NA	NA	NA	NA	NA	NA	NA	NA	NA
Nepal	146	NPL	Nepal	Lower middle income	South Asia			TRUE	TRUE	TRUE	TRUE	WHO	126	TRUE	TRUE	TRUE		29674920	29136808	0.0582814	193300	0.00258179	76614.3		0.112277		11407	2758	9438.96	10446.9	-1968.04	-960.063	101597	77032.7	84068.5	93046.2	-17528.5	-8550.85	-0.172529	-0.0841644	-0.227546	-0.111003	-0.000590683	-0.000288151	-0.0906801	-0.0442362	-0.228788	-0.111609		1	50	0.8	0.1	30		0.23155	0.4009	0.310906	0.16935	0.0793562	1.37425e+07	2.37934e+07	1.84522e+07	1.00509e+07	4.70978e+06		5.39	7.92	4.6794	2.53	-0.7106	11.31	39.44	27.1504	28.13	15.8404	46.31	79.92	61.9436	33.61	15.6336
Netherlands	147	NLD	Netherlands	High income	Western Europe			TRUE	TRUE	TRUE	TRUE	WHO	216	TRUE	TRUE	TRUE		17173094	17134873	0.200348	157000	0.00885862	152130		0.739295		18397	11298	18922.9	18186.7	525.936	-210.262	24884.5	9602.39	25595.9	24600.1	711.402	-284.409	0.0285881	-0.0114291	0.0740859	-0.0296185	4.14254e-05	-1.65613e-05	0.00453122	-0.00181152	0.00467628	-0.00186951		2	50	0.8	0.1	30		0.6867	0.4009	0.520668	-0.2858	-0.166032	2.35855e+07	1.37694e+07	1.7883e+07	-9.81614e+06	-5.70257e+06		15.65	7.92	19.2775	-7.73	3.62748	93.02	39.44	66.9814	-53.58	-26.0386	137.34	79.92	103.923	-57.42	-33.4168
New Caledonia	148	NCL	New Caledonia	High income	Pacific			TRUE	TRUE	FALSE	TRUE	WHO	33	TRUE	TRUE	FALSE		288217	285491	0.0969733	NA	0.00425269	1225.7		1		265	0	NA	NA	NA	NA	265	265	NA	NA	NA	NA	NA	NA	NA	NA	NA	NA	NA	NA	NA	NA		2	50	0.8	0.1	30		0.38815	0.4009	0.432453	0.01275	0.0443026	223743	231092	249280	7349.53	25537.5		NA	NA	NA	NA	NA	NA	NA	NA	NA	NA	NA	NA	NA	NA	NA
New Zealand	149	NZL	New Zealand	High income	Pacific			TRUE	TRUE	TRUE	TRUE	WHO	221	TRUE	TRUE	TRUE		4860642	4822233	0.163683	34500	0.00739587	35948.7		1		28	25	27.8585	27.6916	-0.141528	-0.308411	28	3	27.8585	27.6916	-0.141528	-0.308411	-0.00505458	-0.0110147	-0.047176	-0.102804	-2.91172e-08	-6.34506e-08	-4.10226e-06	-8.93944e-06	-3.93695e-06	-8.57919e-06		2	50	0.8	0.1	30		0.5148	0.4009	0.473947	-0.1139	-0.0408527	5.00452e+06	3.89726e+06	4.60738e+06	-1.10725e+06	-397140		1.44	7.92	15.5016	6.48	14.0616	22.94	39.44	57.2273	16.5	34.2873	102.02	79.92	94.5643	-22.1	-7.45571
Nicaragua	150	NIC	Nicaragua	Lower middle income	Central America			TRUE	TRUE	TRUE	TRUE	WHO	12	TRUE	TRUE	TRUE		6702379	6624554	0.0567748	29200	0.00286675	19214		0.00910745		208	165	194.293	196.552	-13.707	-11.4479	22838.5	4721.41	21333.4	21581.5	-1505.03	-1256.98	-0.0658989	-0.0550378	-0.318767	-0.266229	-0.000224551	-0.000187542	-0.0515421	-0.0430472	-0.0783296	-0.0654198		1	50	0.8	0.1	30		0.0643	0.4009	0.339346	0.3366	0.275046	861926	5.37397e+06	4.54886e+06	4.51204e+06	3.68693e+06		0	7.92	4.70531	7.92	4.70531	2.5	39.44	26.8086	36.94	24.3086	11.76	79.92	67.5919	68.16	55.8319
Niger	151	NER	Niger	Low income	West Africa			TRUE	TRUE	TRUE	TRUE	WHO	12	TRUE	TRUE	TRUE		25130810	24206636	0.0259609	202600	0.00123468	31028.5		0.00942674		212	96	197.482	201.351	-14.5178	-10.649	22489.2	12305.4	20949.2	21359.6	-1540.07	-1129.66	-0.0684803	-0.0502311	-0.125154	-0.0918016	-6.12821e-05	-4.49511e-05	-0.00760153	-0.0055758	-0.049634	-0.0364071		1	50	0.8	0.1	30		0.0106	0.4009	0.185728	0.3903	0.175128	532773	2.01499e+07	9.33497e+06	1.96171e+07	8.8022e+06		0	7.92	1.83987	7.92	1.83987	1.02	39.44	13.8633	38.42	12.8433	2.12	79.92	36.9705	77.8	34.8505
Nigeria	152	NGA	Nigeria	Lower middle income	West Africa			TRUE	TRUE	TRUE	TRUE	WHO	68	TRUE	TRUE	TRUE		211400704	206139587	0.0273806	1593200	0.00135816	287117		0.0151168		2895	1278	2409.71	2480.27	-485.287	-414.728	191509	106967	159407	164074	-32102.6	-27435	-0.16763	-0.143257	-0.300116	-0.25648	-0.000151857	-0.000129777	-0.0201498	-0.0172201	-0.11181	-0.0955535		1	50	0.8	0.1	30		0.01595	0.4009	0.229899	0.38495	0.213949	6.74368e+06	1.69501e+08	9.72018e+07	1.62757e+08	9.04581e+07		0.34	7.92	1.8522	7.58	1.5122	1.61	39.44	15.9925	37.83	14.3825	3.19	79.92	45.7681	76.73	42.5781
Niue	153	NIU	Niue	Lower middle income	Pacific			TRUE	FALSE	FALSE	TRUE	WHO	3	FALSE	TRUE	FALSE		1614	1618	0.0755089	0	0.00349063	5.63387		1		0	0	NA	NA	NA	NA	0	0	NA	NA	NA	NA	NA	NA	NA	NA	NA	NA	NA	NA	NA	NA		1	50	0.8	0.1	30		NA	NA	NA	NA	NA	NA	NA	NA	NA	NA		NA	NA	NA	NA	NA	NA	NA	NA	NA	NA	NA	NA	NA	NA	NA
North Macedonia	154	MKD	North Macedonia	Upper middle income	Eastern Europe			TRUE	TRUE	TRUE	TRUE	WHO	120	TRUE	TRUE	TRUE		2082661	2083380	0.144774	24000	0.00583727	12157.1		0.529737		7134	2488	6475.49	6217.46	-658.505	-916.54	13467.1	8770.39	12224	11736.9	-1243.08	-1730.18	-0.0923052	-0.128475	-0.141736	-0.197275	-0.00059687	-0.000830754	-0.0517949	-0.0720908	-0.102252	-0.142319		2	50	0.8	0.1	30		0.36445	0.4009	0.50398	0.03645	0.13953	1.51805e+06	1.66988e+06	2.09924e+06	151826	581186		0.37	7.92	11.9641	7.55	11.5941	26.06	39.44	55.6854	13.38	29.6254	72.69	79.92	100.536	7.23	27.8457
Northern Mariana Islands (Commonwealth of the)	155	MNP	Northern Mariana Islands (Commonwealth of the)	High income	Pacific			FALSE	FALSE	FALSE	TRUE	WHO	0	FALSE	FALSE	FALSE		0	53883	0.0755089	400	0.00349063	0		#N/A		3	2	NA	NA	NA	NA	NA	NA	NA	NA	NA	NA	NA	NA	NA	NA	NA	NA	NA	NA	NA	NA		2	50	0.8	0.1	30		NA	NA	NA	NA	NA	NA	NA	NA	NA	NA		NA	NA	NA	NA	NA	NA	NA	NA	NA	NA	NA	NA	NA	NA	NA
Norway	156	NOR	Norway	High income	Western Europe			TRUE	TRUE	TRUE	TRUE	WHO	273	TRUE	TRUE	TRUE		5465629	5421242	0.175266	41400	0.00795487	43478.4		1		901	429	965.106	909.118	64.1058	8.11768	901	472	965.106	909.118	64.1058	8.11768	0.0711496	0.00900964	0.135817	0.0171985	1.17289e-05	1.48522e-06	0.00154845	0.000196079	0.00147443	0.000186706		2	50	0.8	0.1	30		0.7175	0.4009	0.498025	-0.3166	-0.219475	7.84318e+06	4.38234e+06	5.44404e+06	-3.46084e+06	-2.39913e+06		18.41	7.92	16.9188	-10.49	-1.49123	77.65	39.44	59.1422	-38.21	-18.5078	143.34	79.92	99.3724	-63.42	-43.9676
Oman	158	OMN	Oman	High income	Middle East			TRUE	TRUE	TRUE	TRUE	WHO	69	TRUE	TRUE	TRUE		5223376	5106622	0.0251103	12400	0.00174033	9090.4		0.907821		4111	1497	3567.87	4104.88	-543.133	-6.12496	4528.43	2879.42	3930.15	4521.68	-598.282	-6.74688	-0.132117	-0.00148989	-0.207778	-0.00234314	-0.000114539	-1.29167e-06	-0.0482485	-0.000544103	-0.0658147	-0.000742198		2	50	0.8	0.1	30		0.47355	0.4009	0.393839	-0.07265	-0.0797109	4.94706e+06	4.1881e+06	4.11434e+06	-758957	-832720		2.9	7.92	2.01236	5.02	-0.887643	16.45	39.44	17.4227	22.99	0.972711	94.71	79.92	78.1989	-14.79	-16.5111
Other	159	None	Other	NA	NA			FALSE	FALSE	FALSE	TRUE	WHO	0	FALSE	FALSE	FALSE		0	0	#N/A	NA	#N/A	#N/A		#N/A		13	13	NA	NA	NA	NA	NA	NA	NA	NA	NA	NA	NA	NA	NA	NA	NA	NA	NA	NA	NA	NA		FALSE	FALSE	FALSE	FALSE	30		NA	NA	NA	NA	NA	NA	NA	NA	NA	NA		NA	NA	NA	NA	NA	NA	NA	NA	NA	NA	NA	NA	NA	NA	NA
Pakistan	160	PAK	Pakistan	Lower middle income	South Asia			TRUE	TRUE	TRUE	TRUE	WHO	87	TRUE	TRUE	TRUE		225199929	220892331	0.0434865	1499900	0.00211889	477174		0.0378147		28439	10047	23977.6	25564.6	-4461.42	-2874.44	752061	486371	634080	676048	-117981	-76013.8	-0.156877	-0.101074	-0.242574	-0.156288	-0.000523895	-0.000337539	-0.0786593	-0.0506793	-0.247249	-0.1593		1	50	0.8	0.1	30		0.1839	0.4009	0.287119	0.217	0.103219	8.28285e+07	1.80565e+08	1.29318e+08	9.77368e+07	4.64898e+07		0.36	7.92	3.5845	7.56	3.2245	5.99	39.44	22.2909	33.45	16.3009	36.78	79.92	57.169	43.14	20.389
Palau	161	PLW	Palau	High income	Pacific			TRUE	TRUE	FALSE	TRUE	WHO	0	FALSE	TRUE	FALSE		18174	18092	0.0755089	200	0.00349063	63.4387		1		0	0	NA	NA	NA	NA	0	0	NA	NA	NA	NA	NA	NA	NA	NA	NA	NA	NA	NA	NA	NA		2	50	0.8	0.1	30		0	0.4009	0.429429	0.4009	0.429429	0	14571.9	15608.9	14571.9	15608.9		NA	NA	NA	NA	NA	NA	NA	NA	NA	NA	NA	NA	NA	NA	NA
Palestine (occupied territory, including east Jerusalem)	157	PSE	occupied Palestinian territory, including east Jerusalem	Lower middle income	Middle East			TRUE	TRUE	TRUE	TRUE	WHO	142	TRUE	TRUE	TRUE		5222756	5101416	#N/A	16600	0.00164515	8592.22		0.419837		4676	1500	4321.57	4609.26	-354.428	-66.7395	11137.6	7564.83	10293.4	10978.7	-844.203	-158.965	-0.0757973	-0.0142728	-0.111596	-0.0210137	-0.000161639	-3.0437e-05	-0.0508556	-0.00957622	-0.0982521	-0.0185011		1	50	0.8	0.1	30		0.20635	0.4009	0.250946	0.19455	0.0445962	2.15543e+06	4.18761e+06	2.62126e+06	2.03217e+06	465830		1.67	7.92	2.55907	6.25	0.889072	16.62	39.44	17.7279	22.82	1.10788	41.27	79.92	49.9466	38.65	8.67661
Panama	162	PAN	Panama	High income	Central America			TRUE	TRUE	TRUE	TRUE	WHO	202	TRUE	TRUE	TRUE		4381583	4314768	0.0853879	19800	0.00430353	18856.3		0.896019		7315	3933	7226.37	7217.13	-88.6307	-97.8699	8163.89	3774.47	8064.97	8054.66	-98.9161	-109.227	-0.0121163	-0.0133793	-0.0262066	-0.0289385	-2.25754e-05	-2.49288e-05	-0.00499576	-0.00551654	-0.0052458	-0.00579264		2	50	0.8	0.1	30		0.58845	0.4009	0.386289	-0.18755	-0.202161	5.15669e+06	3.51315e+06	3.38512e+06	-1.64353e+06	-1.77157e+06		8.18	7.92	7.80641	-0.26	-0.373588	35.46	39.44	36.4326	3.98	0.972599	117.69	79.92	77.0118	-37.77	-40.6782
Papua New Guinea	163	PNG	Papua New Guinea	Lower middle income	Pacific			TRUE	TRUE	TRUE	TRUE	WHO	18	TRUE	TRUE	TRUE		9119005	8947027	0.035716	69800	0.00176413	16087.1		0.254434		370	9	219.685	249.123	-150.315	-120.877	1454.21	1418.83	863.424	979.126	-590.782	-475.08	-0.406257	-0.326694	-0.416386	-0.334838	-6.47858e-05	-5.20978e-05	-0.00846392	-0.0068063	-0.0367239	-0.0295317		1	50	0.8	0.1	30		0.00905	0.4009	0.287815	0.39185	0.278765	165054	7.31162e+06	5.24917e+06	7.14656e+06	5.08411e+06		0	7.92	2.32794	7.92	2.32794	0.54	39.44	21.455	38.9	20.915	1.81	79.92	57.3248	78.11	55.5148
Paraguay	164	PRY	Paraguay	Upper middle income	South America			TRUE	TRUE	TRUE	TRUE	WHO	196	TRUE	TRUE	TRUE		7219641	7132530	0.0681096	34200	0.0031347	22631.4		0.935241		16245	2220	11732.6	12592.1	-4512.38	-3652.93	17369.9	14996.1	12545	13464	-4824.83	-3905.86	-0.277771	-0.224865	-0.321739	-0.260458	-0.000668293	-0.000541005	-0.141077	-0.114207	-0.213192	-0.172586		2	50	0.8	0.1	30		0.3214	0.4009	0.335637	0.0795	0.0142373	4.64079e+06	5.78871e+06	4.84636e+06	1.14792e+06	205577		0.64	7.92	5.72674	7.28	5.08674	12.97	39.44	28.7149	26.47	15.7449	62.17	79.92	66.8482	17.75	4.67824
Peru	165	PER	Peru	Upper middle income	South America			TRUE	TRUE	TRUE	TRUE	WHO	234	TRUE	TRUE	TRUE		33359415	3.29718e+07	0.0872526	152400	0.00404407	134908		1		200197	93066	183837	184823	-16360.4	-15374.3	200197	107131	183837	184823	-16360.4	-15374.3	-0.0817215	-0.076796	-0.152714	-0.14351	-0.000490428	-0.000460869	-0.107352	-0.100881	-0.121271	-0.113962		2	50	0.8	0.1	30		0.4193	0.4009	0.402005	-0.0184	-0.017295	2.79752e+07	2.67476e+07	2.68213e+07	-1.22763e+06	-1.1539e+06		3.15	7.92	7.6089	4.77	4.4589	23.19	39.44	36.8852	16.25	13.6952	83.01	79.92	80.1276	-3.09	-2.88238
Philippines	166	PHL	Philippines	Lower middle income	South-East Asia			TRUE	TRUE	TRUE	TRUE	WHO	127	TRUE	TRUE	TRUE		111046910	109581085	0.0551165	638800	0.00261957	290895		0.293217		43044	9230	34643.8	36761.7	-8400.21	-6282.32	146799	115321	118151	125373	-28648.4	-21425.5	-0.195154	-0.145951	-0.248424	-0.185791	-0.000257985	-0.000192941	-0.0448472	-0.0335402	-0.0984835	-0.0736536		1	50	0.8	0.1	30		0.2053	0.4009	0.330296	0.1956	0.124996	4.55959e+07	8.90374e+07	7.33567e+07	4.34416e+07	2.77608e+07		0.67	7.92	4.26239	7.25	3.59239	9.4	39.44	28.1191	30.04	18.7191	41.06	79.92	65.8073	38.86	24.7473
Pitcairn Islands	167	PCN	Pitcairn Islands	Upper middle income	Pacific			TRUE	FALSE	FALSE	TRUE	WHO	5	FALSE	TRUE	FALSE		47	50	0.0755089	NA	0.00349063	0.16406		1		0	0	NA	NA	NA	NA	0	0	NA	NA	NA	NA	NA	NA	NA	NA	NA	NA	NA	NA	NA	NA		2	50	0.8	0.1	30		NA	NA	NA	NA	NA	NA	NA	NA	NA	NA		NA	NA	NA	NA	NA	NA	NA	NA	NA	NA	NA	NA	NA	NA	NA
Poland	168	POL	Poland	High income	Eastern Europe			TRUE	TRUE	TRUE	TRUE	WHO	230	TRUE	TRUE	TRUE		37797000	37846605	0.187395	406300	0.00829966	313702		0.578554		77006	28634	84659.1	77010.7	7653.11	4.71349	133101	83608.4	146329	133109	13228	8.14702	0.0993834	6.12094e-05	0.158214	9.74426e-05	0.000349975	2.15547e-07	0.0325572	2.00517e-05	0.0421673	2.59705e-05		2	50	0.8	0.1	30		0.49365	0.4009	0.537993	-0.09275	0.0443435	3.7317e+07	3.03056e+07	4.06691e+07	-7.01134e+06	3.3521e+06		16.59	7.92	16.6325	-8.67	0.0424866	77.37	39.44	61.6627	-37.93	-15.7073	98.45	79.92	107.349	-18.53	8.89881
Portugal	169	PRT	Portugal	High income	Western Europe			TRUE	TRUE	TRUE	TRUE	WHO	250	TRUE	TRUE	TRUE		10167923	10196707	0.227723	116400	0.0105877	107655		0.816431		18156	6830	18717.2	17931.8	561.196	-224.152	22238.2	13872.6	22925.6	21963.7	687.376	-274.55	0.0309096	-0.0123459	0.0495493	-0.0197909	6.76024e-05	-2.70016e-05	0.0059053	-0.00235868	0.00638498	-0.00255028		2	50	0.8	0.1	30		0.7859	0.4009	0.562814	-0.385	-0.223086	1.59819e+07	8.15264e+06	1.14453e+07	-7.8293e+06	-4.53665e+06		17.57	7.92	23.2875	-9.65	5.71746	84.34	39.44	71.2396	-44.9	-13.1004	157.18	79.92	112.379	-77.26	-44.8014
Puerto Rico	170	PRI	Puerto Rico	High income	Caribbean			FALSE	FALSE	FALSE	TRUE	WHO	0	FALSE	FALSE	FALSE		0	2860840	0.208273	32900	0.00968573	0		#N/A		3232	1484	NA	NA	NA	NA	NA	NA	NA	NA	NA	NA	NA	NA	NA	NA	NA	NA	NA	NA	NA	NA		2	50	0.8	0.1	30		NA	NA	NA	NA	NA	NA	NA	NA	NA	NA		NA	NA	NA	NA	NA	NA	NA	NA	NA	NA	NA	NA	NA	NA	NA
Qatar	171	QAT	Qatar	High income	Middle East			TRUE	TRUE	TRUE	TRUE	WHO	186	TRUE	TRUE	TRUE		2930524	2881060	0.0168907	4400	0.00155716	4563.28		0.907821		610	245	728.583	853.568	118.583	243.568	671.939	402.062	802.563	940.239	130.624	268.3	0.194398	0.399292	0.324884	0.66731	4.45734e-05	9.15536e-05	0.0296872	0.0609773	0.0286249	0.0587954		2	50	0.8	0.1	30		0.799992	0.4009	0.439417	-0.399092	-0.360575	4.68879e+06	2.34969e+06	2.57545e+06	-2.3391e+06	-2.11334e+06		27.86	7.92	0.883057	-19.94	-26.9769	107.32	39.44	20.7276	-67.88	-86.5924	160.82	79.92	87.3083	-80.9	-73.5117
Réunion	174	REU	Réunion	High income	Southern Africa			FALSE	FALSE	FALSE	TRUE	WHO	0	FALSE	FALSE	FALSE		0	895308	0.127227	NA	0.00592616	0		#N/A		374	42	NA	NA	NA	NA	NA	NA	NA	NA	NA	NA	NA	NA	NA	NA	NA	NA	NA	NA	NA	NA		2	50	0.8	0.1	30		NA	NA	NA	NA	NA	NA	NA	NA	NA	NA		NA	NA	NA	NA	NA	NA	NA	NA	NA	NA	NA	NA	NA	NA	NA
Romania	175	ROU	Romania	High income	Eastern Europe			TRUE	TRUE	TRUE	TRUE	WHO	266	TRUE	TRUE	TRUE		19127772	19237682	0.192309	262800	0.00825321	157866		0.625322		47324	15596	49332.8	44953.1	2008.79	-2370.92	75679.4	50738.6	78891.8	71887.9	3212.41	-3791.53	0.0424476	-0.0500998	0.0633129	-0.0747266	0.000167945	-0.000198221	0.0122238	-0.0144274	0.020349	-0.0240174		2	50	0.8	0.1	30		0.26925	0.4009	0.538073	0.13165	0.268823	1.03003e+07	1.53366e+07	2.05843e+07	5.03634e+06	1.0284e+07		16.15	7.92	17.4593	-8.23	1.30927	46.83	39.44	63.8608	-7.39	17.0308	53.52	79.92	107.372	26.4	53.8517
Russian Federation	176	RUS	Russian Federation	Upper middle income	Eastern Europe			TRUE	TRUE	TRUE	TRUE	WHO	200	TRUE	TRUE	TRUE		145912022	145934460	0.155089	1788300	0.00693187	1.01144e+06		0.273433		238538	57019	227263	211386	-11274.7	-27152.5	872381	663851	831148	773079	-41233.8	-99302.1	-0.0472658	-0.113829	-0.062113	-0.149585	-0.000282594	-0.000680561	-0.0230576	-0.0555288	-0.0407673	-0.0981786		2	50	0.8	0.1	30		0.3107	0.4009	0.517295	0.0902	0.206595	9.06697e+07	1.16992e+08	1.50959e+08	2.63225e+07	6.02893e+07		7.79	7.92	13.3162	0.13	5.52617	27.43	39.44	57.4306	12.01	30.0006	61.89	79.92	103.171	18.03	41.2813
Rwanda	177	RWA	Rwanda	Low income	East Africa			TRUE	TRUE	TRUE	TRUE	WHO	46	TRUE	TRUE	TRUE		13276517	12952209	0.0311928	68600	0.00157643	20929.5		0.0561138		1328	86	849.337	957.987	-478.663	-370.013	23666.2	22133.6	15136	17072.2	-8530.22	-6593.97	-0.360439	-0.278624	-0.385397	-0.297917	-0.000642504	-0.000496664	-0.124347	-0.0961221	-0.40757	-0.315057		1	50	0.8	0.1	30		0.1433	0.4009	0.253965	0.2576	0.110665	3.80505e+06	1.06451e+07	6.74354e+06	6.84006e+06	2.93849e+06		2.63	7.92	2.17754	5.29	-0.452462	4.36	39.44	17.6451	35.08	13.2851	28.47	79.92	50.5401	51.45	22.0701
Saint Barthélemy	178	BLM	Saint Barthélemy	High income	Caribbean			FALSE	FALSE	FALSE	TRUE	WHO	0	FALSE	FALSE	FALSE		0	9885	0.133893	NA	0.00616337	0		#N/A		4	0	NA	NA	NA	NA	NA	NA	NA	NA	NA	NA	NA	NA	NA	NA	NA	NA	NA	NA	NA	NA		2	50	0.8	0.1	30		NA	NA	NA	NA	NA	NA	NA	NA	NA	NA		NA	NA	NA	NA	NA	NA	NA	NA	NA	NA	NA	NA	NA	NA	NA
Saint Helena	179	SHN	Saint Helena	Upper middle income	Southern Africa			TRUE	FALSE	FALSE	TRUE	WHO	6	TRUE	TRUE	FALSE		6095	6071	0.0490413	NA	0.00231641	14.1185		1		0	0	NA	NA	NA	NA	0	0	NA	NA	NA	NA	NA	NA	NA	NA	NA	NA	NA	NA	NA	NA		2	50	0.8	0.1	30		NA	NA	NA	NA	NA	NA	NA	NA	NA	NA		NA	NA	NA	NA	NA	NA	NA	NA	NA	NA	NA	NA	NA	NA	NA
Saint Kitts and Nevis	180	KNA	Saint Kitts and Nevis	High income	Caribbean			TRUE	TRUE	TRUE	TRUE	WHO	45	TRUE	TRUE	TRUE		53546	53192	0.133893	500	0.00616337	330.024		0.755811		23	0	24.4675	24.1687	1.46755	1.16873	30.4309	30.4309	32.3726	31.9772	1.94169	1.54632	0.0638065	0.0508142	0.0638065	0.0508142	3.6262e-05	2.88783e-05	0.00388337	0.00309264	0.00588348	0.00468548		2	50	0.8	0.1	30		0.44875	0.4009	0.411728	-0.04785	-0.0370215	48057.5	42933.2	44092.8	-5124.35	-3964.71		16.01	7.92	9.7164	-8.09	-6.2936	78.16	39.44	43.1678	-38.72	-34.9922	88.55	79.92	82.097	-8.63	-6.45304
Saint Lucia	181	LCA	Saint Lucia	Upper middle income	Caribbean			TRUE	TRUE	TRUE	TRUE	WHO	102	TRUE	TRUE	TRUE		184401	183629	0.102979	1400	0.00506773	934.494		0.683609		254	5	218.914	212.692	-35.0859	-41.3082	371.557	364.243	320.233	311.131	-51.3246	-60.4266	-0.138134	-0.162631	-0.140907	-0.165896	-0.000278331	-0.000327691	-0.0366604	-0.0431619	-0.0549223	-0.0646624		2	50	0.8	0.1	30		0.2129	0.4009	0.445644	0.188	0.232744	78517.9	147853	164354	69334.8	85836.4		12.12	7.92	9.50389	-4.2	-2.61611	28.62	39.44	45.0538	10.82	16.4338	42.58	79.92	88.8683	37.34	46.2883
Saint Martin	182	MAF	Saint Martin	High income	Caribbean			FALSE	FALSE	FALSE	TRUE	WHO	0	FALSE	FALSE	FALSE		0	38000	0.133893	NA	0.00616337	0		#N/A		37	12	NA	NA	NA	NA	NA	NA	NA	NA	NA	NA	NA	NA	NA	NA	NA	NA	NA	NA	NA	NA		2	50	0.8	0.1	30		NA	NA	NA	NA	NA	NA	NA	NA	NA	NA		NA	NA	NA	NA	NA	NA	NA	NA	NA	NA	NA	NA	NA	NA	NA
Saint Pierre and Miquelon	183	SPM	Saint Pierre and Miquelon	High income	North America			FALSE	FALSE	FALSE	TRUE	WHO	0	FALSE	FALSE	FALSE		0	5795	0.173676	NA	0.00794659	0		#N/A		0	0	NA	NA	NA	NA	NA	NA	NA	NA	NA	NA	NA	NA	NA	NA	NA	NA	NA	NA	NA	NA		2	50	0.8	0.1	30		NA	NA	NA	NA	NA	NA	NA	NA	NA	NA		NA	NA	NA	NA	NA	NA	NA	NA	NA	NA	NA	NA	NA	NA	NA
Saint Vincent and the Grenadines	184	VCT	Saint Vincent and the Grenadines	Upper middle income	Caribbean			TRUE	TRUE	TRUE	TRUE	WHO	43	TRUE	TRUE	TRUE		111269	110947	0.0991104	1000	0.00473517	526.878		0.470776		66	0	51.465	50.8413	-14.535	-15.1587	140.194	140.194	109.32	107.995	-30.8745	-32.1994	-0.220227	-0.229677	-0.220227	-0.229677	-0.000277476	-0.000289383	-0.0308745	-0.0321994	-0.058599	-0.0611137		2	50	0.8	0.1	30		0.15345	0.4009	0.423631	0.24745	0.270181	34148.5	89215.5	94274.1	55067	60125.6		9.45	7.92	8.75279	-1.53	-0.697208	22.23	39.44	43.8827	17.21	21.6527	30.69	79.92	84.4868	49.23	53.7968
Samoa	185	WSM	Samoa	Upper middle income	Pacific			TRUE	TRUE	TRUE	TRUE	WHO	21	TRUE	TRUE	TRUE		200144	198410	0.0508392	1400	0.00240251	480.848		1		0	0	0	0	0	0	0	0	0	0	0	0	0	0	0	0	0	0	0	0	0	0		2	50	0.8	0.1	30		0.4305	0.4009	0.290539	-0.0296	-0.139961	172324	160475	116299	-11848.5	-56024.8		0	7.92	3.98716	7.92	3.98716	27.31	39.44	26.7667	12.13	-0.543262	86.1	79.92	57.9111	-6.18	-28.1889
San Marino	186	SMR	San Marino	High income	Western Europe			TRUE	TRUE	TRUE	TRUE	WHO	95	TRUE	TRUE	TRUE		34010	33938	0.194285	300	0.00904564	307.642		0.779859		92	59	92.8288	88.1236	0.828815	-3.87644	117.97	42.3154	119.033	112.999	1.06278	-4.97069	0.00900886	-0.0421352	0.0251156	-0.117468	3.12489e-05	-0.000146154	0.00354259	-0.016569	0.00345458	-0.0161574		2	50	0.8	0.1	30		0.69135	0.4009	0.534875	-0.29045	-0.156475	47025.6	27269.2	36382.2	-19756.4	-10643.4		36.29	7.92	21.1275	-28.37	-15.1625	130.89	39.44	67.4757	-91.45	-63.4143	138.27	79.92	106.766	-58.35	-31.5041
Sao Tome and Principe	187	STP	Sao Tome and Principe	Lower middle income	Central Africa			TRUE	TRUE	TRUE	TRUE	WHO	23	TRUE	TRUE	TRUE		223364	219161	0.0300829	1000	0.00162741	363.505		0.443924		56	17	52.4432	55.0978	-3.55679	-0.902236	126.148	87.8528	118.136	124.115	-8.01216	-2.03241	-0.0635142	-0.0161114	-0.0911998	-0.0231343	-3.58704e-05	-9.0991e-06	-0.00801216	-0.00203241	-0.0220414	-0.00559115		1	50	0.8	0.1	30		0.1851	0.4009	0.243387	0.2158	0.0582869	82689.4	179093	108728	96403.9	26038.4		4.35	7.92	2.31913	3.57	-2.03087	12.53	39.44	17.7493	26.91	5.21927	37.02	79.92	48.4623	42.9	11.4423
Saudi Arabia	188	SAU	Saudi Arabia	High income	Middle East			TRUE	TRUE	TRUE	TRUE	WHO	224	TRUE	TRUE	TRUE		35340680	34813867	0.0349846	128500	0.00214445	75786.2		0.907821		8793	6214	9072.47	9553.39	279.473	760.389	9685.84	2840.87	9993.69	10523.4	307.851	837.598	0.0317836	0.0864766	0.108365	0.294839	8.71094e-06	2.37007e-05	0.00239572	0.00651827	0.00406209	0.0110521		2	50	0.8	0.1	30		0.59655	0.4009	0.415269	-0.19565	-0.181281	4.2165e+07	2.83362e+07	2.93518e+07	-1.38288e+07	-1.28132e+07		12.54	7.92	2.53416	-4.62	-10.0058	50.6	39.44	25.1799	-11.16	-25.4201	119.15	79.92	82.7233	-39.23	-36.4267
Senegal	189	SEN	Senegal	Lower middle income	West Africa			TRUE	TRUE	TRUE	TRUE	WHO	93	TRUE	TRUE	TRUE		17196308	16743930	0.0310815	89900	0.00150815	25934.7		0.491755		1878	402	1464.82	1546.45	-413.184	-331.546	3818.98	3001.5	2978.75	3144.77	-840.224	-674.211	-0.220013	-0.176542	-0.279935	-0.224625	-4.88607e-05	-3.92067e-05	-0.00934621	-0.00749956	-0.0323977	-0.0259965		1	50	0.8	0.1	30		0.0527	0.4009	0.231228	0.3482	0.178528	1.81249e+06	1.3788e+07	7.95252e+06	1.19755e+07	6.14003e+06		1.52	7.92	2.34008	6.4	0.820084	3.87	39.44	16.1295	35.57	12.2595	10.54	79.92	46.0235	69.38	35.4835
Serbia	190	SRB	Serbia	Upper middle income	Eastern Europe			TRUE	TRUE	TRUE	TRUE	WHO	158	TRUE	TRUE	TRUE		6804596	6.8046e+06	0.190585	117600	0.00752732	51220.4		0.255077		9890	3163	11708.7	10799.4	1818.66	909.396	38772.6	26372.4	45902.4	42337.8	7129.85	3565.18	0.183889	0.091951	0.270353	0.135186	0.0010478	0.000523937	0.060628	0.0303162	0.1392	0.0696047		2	50	0.8	0.1	30		0.4728	0.4009	0.519762	-0.0719	0.0469616	6.43443e+06	5.45593e+06	7.07354e+06	-978501	639110		35.57	7.92	16.3574	-27.65	-19.2126	74.89	39.44	61.95	-35.45	-12.94	94.56	79.92	103.716	-14.64	9.15563
Seychelles	191	SYC	Seychelles	High income	East Africa			TRUE	TRUE	TRUE	TRUE	WHO	65	TRUE	TRUE	TRUE		98910	98340	0.0806691	800	0.00415649	411.118		1		114	0	179.664	180.074	65.664	66.0741	114	114	179.664	180.074	65.664	66.0741	0.576	0.579598	0.576	0.579598	0.000663876	0.000668023	0.08208	0.0825926	0.15972	0.160718		2	50	0.8	0.1	30		0.7502	0.4009	0.438719	-0.3493	-0.311481	148405	79306	86787.4	-69098.5	-61617.2		101.66	7.92	6.89278	-93.74	-94.7672	140.11	39.44	42.8602	-100.67	-97.2498	150.04	79.92	87.502	-70.12	-62.538
Sierra Leone	192	SLE	Sierra Leone	Low income	West Africa			TRUE	TRUE	TRUE	TRUE	WHO	20	TRUE	TRUE	TRUE		8141343	7976985	0.0292735	70100	0.0014894	12125.7		1		121	76	97.921	107.23	-23.079	-13.7704	121	45	97.921	107.23	-23.079	-13.7704	-0.190736	-0.113805	-0.512867	-0.30601	-2.83479e-06	-1.69142e-06	-0.00032923	-0.00019644	-0.00190331	-0.00113564		1	50	0.8	0.1	30		0.0145	0.4009	0.239325	0.3864	0.224825	236099	6.52773e+06	3.89685e+06	6.29163e+06	3.66075e+06		0.39	7.92	2.18984	7.53	1.79984	1.2	39.44	16.293	38.24	15.093	2.9	79.92	47.6326	77.02	44.7326
Singapore	193	SGP	Singapore	High income	South-East Asia			TRUE	TRUE	TRUE	TRUE	WHO	98	TRUE	TRUE	TRUE		5896684	5850343	0.133516	23200	0.00589081	34736.2		0.907821		394	29	445.991	411.775	51.9911	17.7746	434.006	402.062	491.277	453.586	57.2703	19.5795	0.131957	0.0451133	0.142441	0.0486976	9.71228e-06	3.32042e-06	0.00246855	0.000843942	0.00164872	0.000563661		2	50	0.8	0.1	30		0.799992	0.4009	0.541539	-0.399092	-0.258453	9.4346e+06	4.72796e+06	6.38656e+06	-4.70664e+06	-3.04804e+06		24.18	7.92	9.64691	-16.26	-14.5331	98.39	39.44	60.4435	-58.95	-37.9465	172.43	79.92	108.059	-92.51	-64.3709
Sint Maarten	194	SXM	Sint Maarten	High income	Caribbean			TRUE	TRUE	FALSE	TRUE	WHO	22	TRUE	TRUE	FALSE		43421	40730	0.133893	NA	0.00616337	267.62		1		75	27	NA	NA	NA	NA	75	48	NA	NA	NA	NA	NA	NA	NA	NA	NA	NA	NA	NA	NA	NA		2	50	0.8	0.1	30		0.5724	0.4009	0.411728	-0.1715	-0.160672	49708.4	34815	35755.3	-14893.4	-13953		NA	NA	NA	NA	NA	NA	NA	NA	NA	NA	NA	NA	NA	NA	NA
Slovakia	195	SVK	Slovakia	High income	Eastern Europe			TRUE	TRUE	TRUE	TRUE	WHO	270	TRUE	TRUE	TRUE		5460726	5459643	0.166992	54500	0.00696479	38032.8		0.669503		13034	2138	14197	13372.1	1163	338.15	19468.2	16274.8	21205.3	19973.3	1737.11	505.076	0.0892283	0.0259437	0.106737	0.0310343	0.00031811	9.24925e-05	0.0318736	0.00926745	0.0456741	0.01328		2	50	0.8	0.1	30		0.433	0.4009	0.530961	-0.0321	0.0979607	4.72899e+06	4.37841e+06	5.79886e+06	-350579	1.06987e+06		17.99	7.92	14.2971	-10.07	-3.69293	66.66	39.44	59.0484	-27.22	-7.61162	86.47	79.92	105.94	-6.55	19.4705
Slovenia	196	SVN	Slovenia	High income	Eastern Europe			TRUE	TRUE	TRUE	TRUE	WHO	273	TRUE	TRUE	TRUE		2078723	2.07893e+06	0.207376	20800	0.00935113	19438.4		1		5136	2954	5352.31	5122.72	216.311	-13.281	5136	2182	5352.31	5122.72	216.311	-13.281	0.0421166	-0.00258586	0.0991341	-0.00608662	0.000104059	-6.38902e-06	0.0103996	-0.000638509	0.011128	-0.000683235		2	50	0.8	0.1	30		0.53095	0.4009	0.55592	-0.13005	0.0249701	2.2074e+06	1.66672e+06	2.31121e+06	-540676	103812		18.05	7.92	19.5883	-10.13	1.53827	73.53	39.44	68.4669	-34.09	-5.06306	105.92	79.92	110.969	-26	5.04852
Solomon Islands	197	SLB	Solomon Islands	Lower middle income	Pacific			TRUE	TRUE	TRUE	TRUE	WHO	12	TRUE	TRUE	TRUE		703995	686878	0.0367067	6200	0.00184895	1301.65		1		0	0	0	0	0	0	0	0	0	0	0	0	0	0	0	0	0	0	0	0	0	0		1	50	0.8	0.1	30		0.0694	0.4009	0.259695	0.3315	0.190295	97714.5	564463	365648	466749	267934		0	7.92	3.01082	7.92	3.01082	3.09	39.44	19.0652	36.35	15.9752	13.88	79.92	51.7314	66.04	37.8514
Somalia	198	SOM	Somalia	Low income	East Africa			TRUE	TRUE	TRUE	TRUE	WHO	34	TRUE	TRUE	TRUE		16359500	15893219	0.0290214	184200	0.00138717	22693.5		0.0556778		1208	130	862.121	951.465	-345.879	-256.535	21696.3	19361.4	15484.1	17088.8	-6212.15	-4607.5	-0.286324	-0.212364	-0.320853	-0.237974	-0.000379728	-0.000281641	-0.033725	-0.0250136	-0.273742	-0.203032		1	50	0.8	0.1	30		0.01515	0.4009	0.196415	0.38575	0.181265	495693	1.3117e+07	6.42649e+06	1.26214e+07	5.9308e+06		0	7.92	2.1132	7.92	2.1132	1.27	39.44	15.0738	38.17	13.8038	3.03	79.92	39.1	76.89	36.07
South Africa	199	ZAF	South Africa	Upper middle income	Southern Africa			TRUE	TRUE	TRUE	TRUE	WHO	159	TRUE	TRUE	TRUE		60041996	59308690	0.0550944	522400	0.00252752	151757		0.393209		89163	28033	72450.7	75605.1	-16712.3	-13557.9	226757	155464	184255	192277	-42502.4	-34480.2	-0.187435	-0.152058	-0.27339	-0.221789	-0.000707877	-0.000574268	-0.0813598	-0.0660035	-0.280068	-0.227206		2	50	0.8	0.1	30		0.1458	0.4009	0.354478	0.2551	0.208678	1.75082e+07	4.81417e+07	4.25671e+07	3.06334e+07	2.50589e+07		0.44	7.92	4.19716	7.48	3.75716	5.04	39.44	27.6012	34.4	22.5612	29.16	79.92	70.5923	50.76	41.4323
South Sudan	200	SSD	South Sudan	Low income	East Africa			TRUE	TRUE	TRUE	TRUE	WHO	22	TRUE	TRUE	TRUE		11381377	11193729	0.0335279	72700	0.00164022	18668		0.00514579		133	63	119.263	122.466	-13.737	-10.5335	25846.4	13603.4	23176.8	23799.4	-2669.55	-2047.02	-0.103285	-0.0791996	-0.196242	-0.150479	-0.000234555	-0.000179857	-0.0367201	-0.0281571	-0.143002	-0.109654		1	50	0.8	0.1	30		0.00475	0.4009	0.234385	0.39615	0.229635	108123	9.12559e+06	5.33525e+06	9.01746e+06	5.22712e+06		0	7.92	2.69952	7.92	2.69952	0.39	39.44	17.2158	39.05	16.8258	0.91	79.92	46.6545	79.01	45.7445
Spain	201	ESP	Spain	High income	Western Europe			TRUE	TRUE	TRUE	TRUE	WHO	193	TRUE	TRUE	TRUE		46745211	46754783	0.199776	428600	0.0101397	473984		0.820762		87608	53984	91096.3	86663.8	3488.33	-944.223	106740	40966.8	110990	105589	4250.11	-1150.42	0.0398175	-0.0107778	0.103745	-0.0280818	9.09208e-05	-2.46105e-05	0.00991627	-0.00268414	0.00896679	-0.00242713		2	50	0.8	0.1	30		0.7504	0.4009	0.560054	-0.3495	-0.190346	7.01552e+07	3.74803e+07	5.23597e+07	-3.26749e+07	-1.77956e+07		17.19	7.92	20.8645	-9.27	3.67452	89.91	39.44	67.2087	-50.47	-22.7013	150.08	79.92	111.823	-70.16	-38.2567
Sri Lanka	202	LKA	Sri Lanka	Lower middle income	South Asia			TRUE	TRUE	TRUE	TRUE	WHO	204	TRUE	TRUE	TRUE		21497306	21413250	0.112329	135600	0.00468944	100810		0.454437		13743	204	11801.7	11353.4	-1941.34	-2389.57	30241.8	29792.9	25969.8	24983.5	-4271.96	-5258.31	-0.14126	-0.173876	-0.143389	-0.176495	-0.000198721	-0.000244603	-0.0315041	-0.0387781	-0.0423762	-0.0521604		1	50	0.8	0.1	30		0.61165	0.4009	0.431525	-0.21075	-0.180125	2.62977e+07	1.72365e+07	1.85533e+07	-9.06111e+06	-7.7444e+06		4.25	7.92	9.17606	3.67	4.92606	17.18	39.44	46.192	22.26	29.012	122.03	79.92	86.0936	-42.11	-35.9364
Sudan	203	SDN	Sudan	Low income	North Africa			TRUE	TRUE	TRUE	TRUE	WHO	20	TRUE	TRUE	TRUE		44909351	43849269	0.0367413	202200	0.00178074	79971.8		0.0182435		3041	1561	2642.9	2800.63	-398.095	-240.372	166689	81124.6	144868	153513	-21821.2	-13175.7	-0.130909	-0.0790436	-0.268983	-0.162413	-0.000485894	-0.000293385	-0.107919	-0.0651618	-0.272861	-0.164754		1	50	0.8	0.1	30		0.0167	0.4009	0.246381	0.3842	0.229681	1.49997e+06	3.60083e+07	2.21296e+07	3.45083e+07	2.06297e+07		0	7.92	2.83252	7.92	2.83252	1.51	39.44	18.8808	37.93	17.3708	3.34	79.92	49.0626	76.58	45.7226
Suriname	204	SUR	Suriname	Upper middle income	South America			TRUE	TRUE	TRUE	TRUE	WHO	145	TRUE	TRUE	TRUE		591798	586634	0.071358	4400	0.00347085	2054.04		0.931306		1082	120	978.286	1012.13	-103.714	-69.8655	1161.81	1032.96	1050.45	1086.79	-111.364	-75.0189	-0.0958539	-0.0645707	-0.107811	-0.0726253	-0.000188179	-0.000126764	-0.02531	-0.0170498	-0.0542171	-0.0365226		2	50	0.8	0.1	30		0.34085	0.4009	0.377286	0.06005	0.0364358	403429	474504	446554	71074.9	43125.2		4.4	7.92	6.05489	3.52	1.65489	33.15	39.44	35.8047	6.29	2.6547	67.8	79.92	75.212	12.12	7.41201
Sweden	205	SWE	Sweden	High income	Western Europe			TRUE	TRUE	TRUE	TRUE	WHO	39	TRUE	TRUE	TRUE		10160159	10099270	0.203288	93800	0.00922414	93718.7		1		15068	9660	15498.6	14910.1	430.634	-157.858	15068	5408	15498.6	14910.1	430.634	-157.858	0.0285793	-0.0104764	0.079629	-0.0291897	4.23845e-05	-1.55369e-05	0.00459098	-0.00168292	0.00459496	-0.00168438		2	50	0.8	0.1	30		0.6745	0.4009	0.505869	-0.2736	-0.168631	1.37061e+07	8.14642e+06	1.02794e+07	-5.55964e+06	-3.42664e+06		16.3	7.92	20.7662	-8.38	4.46622	79.61	39.44	62.8793	-40.17	-16.7307	134.9	79.92	100.944	-54.98	-33.9559
Switzerland	206	CHE	Switzerland	High income	Western Europe			TRUE	TRUE	TRUE	TRUE	WHO	273	TRUE	TRUE	TRUE		8715494	8654618	0.190976	69800	0.00912502	79529.1		1		10835	7516	11108.1	10804.5	273.118	-30.4992	10835	3319	11108.1	10804.5	273.118	-30.4992	0.025207	-0.00281488	0.0822891	-0.00918928	3.1337e-05	-3.49942e-06	0.00391286	-0.000436951	0.00343419	-0.000383498		2	50	0.8	0.1	30		0.60505	0.4009	0.535741	-0.20415	-0.069309	1.05466e+07	6.98808e+06	9.3385e+06	-3.55854e+06	-1.20812e+06		17.95	7.92	19.4144	-10.03	1.46442	86.96	39.44	65.7533	-47.52	-21.2067	120.64	79.92	106.917	-40.72	-13.7229
Syria (Arab Republic)	207	SYR	Syrian Arab Republic	Low income	Middle East			TRUE	TRUE	TRUE	TRUE	WHO	10	TRUE	TRUE	TRUE		18275704	17500657	#N/A	84400	0.00239632	43794.4		0.19144		2560	704	1975.12	2073.25	-584.878	-486.752	13372.3	9694.93	10317.2	10829.7	-3055.14	-2542.58	-0.228468	-0.190138	-0.315128	-0.262259	-0.00016717	-0.000139123	-0.0361984	-0.0301253	-0.0697611	-0.0580572		1	50	0.8	0.1	30		0.0222	0.4009	0.328534	0.3787	0.306334	811441	1.46535e+07	1.20084e+07	1.3842e+07	1.1197e+07		0	7.92	3.80204	7.92	3.80204	0.59	39.44	24.4098	38.85	23.8198	4.44	79.92	65.4161	75.48	60.9761
Taiwan	236	TWN	0	High income	East Asia			TRUE	TRUE	TRUE	FALSE	OWID	158	TRUE	TRUE	TRUE		23855008	23816775	0.158489	NA	0.00730083	174161		1		847	7	488.903	406.465	-358.097	-440.535	847	840	488.903	406.465	-358.097	-440.535	-0.422783	-0.520113	-0.426306	-0.524447	-1.50114e-05	-1.84672e-05	NA	NA	-0.00205612	-0.00252947		2	50	0.8	0.1	30		0.34115	0.4009	0.54366	0.05975	0.20251	1.62763e+07	1.91269e+07	2.5938e+07	2.85067e+06	9.66177e+06		0.06	7.92	13.5232	7.86	13.4632	8.57	39.44	62.195	30.87	53.625	66.57	79.92	108.504	13.35	41.9342
Tajikistan	208	TJK	Tajikistan	Low income	Central Asia			TRUE	TRUE	TRUE	TRUE	WHO	33	TRUE	TRUE	TRUE		9749625	9537642	0.0317975	48700	0.00178298	17383.4		0.00570942		125	90	105.78	110.215	-19.2199	-14.7853	21893.6	6130.22	18527.3	19304	-3366.35	-2589.63	-0.153759	-0.118282	-0.54914	-0.422437	-0.00034528	-0.000265613	-0.0691242	-0.0531752	-0.193653	-0.148971		1	50	0.8	0.1	30		0.2123	0.4009	0.284559	0.1886	0.0722587	4.13969e+06	7.81725e+06	5.54868e+06	3.67756e+06	1.40899e+06		0	7.92	2.21159	7.92	2.21159	2.29	39.44	21.5236	37.15	19.2336	42.46	79.92	56.6359	37.46	14.1759
Tanzania (United Republic of)	224	TZA	United Republic of Tanzania	Lower middle income	East Africa			TRUE	TRUE	TRUE	TRUE	WHO	4	FALSE	TRUE	FALSE		61498438	59734213	#N/A	354400	0.00135104	83086.8		0.0115791		725	21	NA	NA	NA	NA	62613	60799.3	NA	NA	NA	NA	NA	NA	NA	NA	NA	NA	NA	NA	NA	NA		1	50	0.8	0.1	30		0.00285	0.4009	0.224838	0.39805	0.221988	350541	4.93094e+07	2.76544e+07	4.89589e+07	2.73038e+07		NA	NA	NA	NA	NA	NA	NA	NA	NA	NA	NA	NA	NA	NA	NA
Thailand	209	THA	Thailand	Upper middle income	South-East Asia			TRUE	TRUE	TRUE	TRUE	WHO	174	TRUE	TRUE	TRUE		69950844	69799978	0.129577	497500	0.00599885	419625		0.562209		19205	61	14574.1	13167.2	-4630.88	-6037.82	34159.9	34051.4	25923	23420.4	-8236.93	-10739.4	-0.241129	-0.314388	-0.241897	-0.315389	-0.000117753	-0.000153529	-0.0165566	-0.0215868	-0.0196293	-0.025593		2	50	0.8	0.1	30		0.32895	0.4009	0.498515	0.07195	0.169565	4.60207e+07	5.60866e+07	6.97431e+07	1.00659e+07	2.37224e+07		0.26	7.92	11.2682	7.66	11.0082	14.19	39.44	56.2515	25.25	42.0615	65.79	79.92	99.4888	14.13	33.6988
Timor-Leste	211	TLS	Timor-Leste	Lower middle income	South-East Asia			TRUE	TRUE	TRUE	TRUE	WHO	23	TRUE	TRUE	TRUE		1343875	1318442	0.0428293	7800	0.00201518	2708.15		0.219617		122	0	92.7277	94.605	-29.2723	-27.395	555.512	555.512	422.224	430.772	-133.288	-124.74	-0.239937	-0.224549	-0.239937	-0.224549	-9.91817e-05	-9.2821e-05	-0.0170882	-0.0159923	-0.0492173	-0.0460609		1	50	0.8	0.1	30		0.26485	0.4009	0.392703	0.13605	0.127853	711851	1.07752e+06	1.05549e+06	365668	343638		0	7.92	5.65278	7.92	5.65278	17.02	39.44	35.8775	22.42	18.8575	52.97	79.92	78.2875	26.95	25.3175
Togo	212	TGO	Togo	Low income	West Africa			TRUE	TRUE	TRUE	TRUE	WHO	13	TRUE	TRUE	TRUE		8478242	8.27874e+06	0.0290502	53600	0.00145357	12323.7		0.0277914		242	68	178.762	190.769	-63.238	-51.2313	8707.72	6260.92	6432.27	6864.3	-2275.45	-1843.42	-0.261314	-0.211699	-0.363437	-0.294432	-0.000268387	-0.000217429	-0.0424524	-0.0343921	-0.18464	-0.149583		1	50	0.8	0.1	30		0.0664	0.4009	0.246806	0.3345	0.180406	1.12591e+06	6.79785e+06	4.18496e+06	5.67194e+06	3.05905e+06		0.5	7.92	2.03222	7.42	1.53222	4.1	39.44	16.727	35.34	12.627	11.77	79.92	49.1319	68.15	37.3619
Tokelau	213	TKL	Tokelau	Lower middle income	Pacific			TRUE	FALSE	FALSE	TRUE	WHO	2	FALSE	TRUE	FALSE		1368	1350	0.0755089	0	0.00349063	4.77518		1		0	0	NA	NA	NA	NA	0	0	NA	NA	NA	NA	NA	NA	NA	NA	NA	NA	NA	NA	NA	NA		1	50	0.8	0.1	30		NA	NA	NA	NA	NA	NA	NA	NA	NA	NA		NA	NA	NA	NA	NA	NA	NA	NA	NA	NA	NA	NA	NA	NA	NA
Tonga	214	TON	Tonga	Upper middle income	Pacific			TRUE	TRUE	FALSE	TRUE	WHO	8	TRUE	TRUE	FALSE		106759	105697	0.0592164	700	0.00275413	294.028		1		0	0	NA	NA	NA	NA	0	0	NA	NA	NA	NA	NA	NA	NA	NA	NA	NA	NA	NA	NA	NA		2	50	0.8	0.1	30		0.3447	0.4009	0.298066	0.0562	-0.0466341	73599.7	85599.4	63642.4	11999.7	-9957.21		NA	NA	NA	NA	NA	NA	NA	NA	NA	NA	NA	NA	NA	NA	NA
Trinidad and Tobago	215	TTO	Trinidad and Tobago	High income	Caribbean			TRUE	TRUE	TRUE	TRUE	WHO	172	TRUE	TRUE	TRUE		1403374	1399491	0.115146	11800	0.00498744	6999.25		0.709993		1682	126	1344.29	1271.14	-337.706	-410.855	2369.04	2191.57	1893.39	1790.36	-475.647	-578.676	-0.200776	-0.244266	-0.217035	-0.264046	-0.000338931	-0.000412346	-0.0403091	-0.0490403	-0.0679568	-0.0826768		2	50	0.8	0.1	30		0.38485	0.4009	0.472638	0.01605	0.0877884	1.08018e+06	1.12523e+06	1.32658e+06	45048.3	246400		0.07	7.92	9.62334	7.85	9.55334	21.56	39.44	47.9151	17.88	26.3551	76.48	79.92	94.2483	3.44	17.7683
Tunisia	216	TUN	Tunisia	Lower middle income	North Africa			TRUE	TRUE	TRUE	TRUE	WHO	156	TRUE	TRUE	TRUE		11935764	11818618	0.0887297	67600	0.0040738	48623.9		0.888357		25238	4620	19953.6	19912.7	-5284.37	-5325.3	28409.7	23209.1	22461.3	22415.2	-5948.48	-5994.55	-0.209382	-0.211003	-0.256299	-0.258284	-0.000498374	-0.000502234	-0.0879952	-0.0886767	-0.122336	-0.123284		1	50	0.8	0.1	30		0.34025	0.4009	0.425184	0.06065	0.084934	8.12229e+06	9.5701e+06	1.01498e+07	1.44781e+06	2.0275e+06		0.44	7.92	7.16538	7.48	6.72538	15.45	39.44	40.7059	23.99	25.2559	67.25	79.92	84.774	12.67	17.524
Turkey	217	TUR	Turkey	Upper middle income	Eastern Europe			TRUE	TRUE	TRUE	TRUE	WHO	258	TRUE	TRUE	TRUE		85042736	84339067	0.0898107	454700	0.00408335	347259		0.235362		70410	20642	78178.4	78449	7768.44	8038.95	299157	211453	332163	333312	33006.4	34155.7	0.110331	0.114173	0.156093	0.161529	0.000388115	0.00040163	0.0725893	0.0751171	0.0950483	0.0983581		2	50	0.8	0.1	30		0.6463	0.4009	0.408712	-0.2454	-0.237588	1.09926e+08	6.81873e+07	6.9516e+07	-4.1739e+07	-4.04103e+07		18.62	7.92	7.73158	-10.7	-10.8884	59.51	39.44	38.629	-20.07	-20.881	128.75	79.92	81.4886	-48.83	-47.2614
Turkmenistan	218	TKM	Turkmenistan	Upper middle income	Central Asia			TRUE	FALSE	FALSE	TRUE	WHO	2	FALSE	TRUE	FALSE		6117933	6031187	0.0476795	33600	0.00247953	15169.6		1		0	0	NA	NA	NA	NA	0	0	NA	NA	NA	NA	NA	NA	NA	NA	NA	NA	NA	NA	NA	NA		2	50	0.8	0.1	30		NA	NA	NA	NA	NA	NA	NA	NA	NA	NA		NA	NA	NA	NA	NA	NA	NA	NA	NA	NA	NA	NA	NA	NA	NA
Turks and Caicos Islands	219	TCA	Turks and Caicos Islands	High income	Caribbean			TRUE	TRUE	FALSE	TRUE	WHO	12	TRUE	TRUE	FALSE		39226	38718	0.133893	NA	0.00616337	241.764		1		23	6	NA	NA	NA	NA	23	17	NA	NA	NA	NA	NA	NA	NA	NA	NA	NA	NA	NA	NA	NA		2	50	0.8	0.1	30		0.6676	0.4009	0.411728	-0.2667	-0.255872	52374.6	31451.4	32300.9	-20923.1	-20073.6		NA	NA	NA	NA	NA	NA	NA	NA	NA	NA	NA	NA	NA	NA	NA
Tuvalu	220	TUV	Tuvalu	Upper middle income	Pacific			TRUE	FALSE	FALSE	TRUE	WHO	6	TRUE	TRUE	FALSE		11925	11792	0.0755089	100	0.00349063	41.6257		1		0	0	NA	NA	NA	NA	0	0	NA	NA	NA	NA	NA	NA	NA	NA	NA	NA	NA	NA	NA	NA		2	50	0.8	0.1	30		NA	NA	NA	NA	NA	NA	NA	NA	NA	NA		NA	NA	NA	NA	NA	NA	NA	NA	NA	NA	NA	NA	NA	NA	NA
Uganda	221	UGA	Uganda	Low income	East Africa			TRUE	TRUE	TRUE	TRUE	WHO	97	TRUE	TRUE	TRUE		47123533	45741000	0.0198569	242800	0.0010889	51312.6		0.067168		3215	303	1756.85	2334.67	-1458.15	-880.333	47865.1	43354	26156.1	34758.6	-21708.9	-13106.4	-0.453545	-0.273821	-0.500737	-0.302312	-0.000460681	-0.000278129	-0.0894108	-0.0539804	-0.423072	-0.255423		1	50	0.8	0.1	30		0.02185	0.4009	0.193956	0.37905	0.172106	2.0593e+06	3.77836e+07	1.82798e+07	3.57244e+07	1.62205e+07		0.19	7.92	1.40539	7.73	1.21539	1.83	39.44	12.0236	37.61	10.1936	4.37	79.92	38.5828	75.55	34.2128
Ukraine	222	UKR	Ukraine	Lower middle income	Eastern Europe			TRUE	TRUE	TRUE	TRUE	WHO	217	TRUE	TRUE	TRUE		43466822	43733759	0.169491	698700	0.00735947	319893		0.517361		67729	18533	57451.4	55005.8	-10277.6	-12723.2	130912	95090.3	111047	106320	-19865.5	-24592.5	-0.151746	-0.187855	-0.208912	-0.258623	-0.000457026	-0.000565776	-0.028432	-0.0351975	-0.0621004	-0.0768773		1	50	0.8	0.1	30		0.1481	0.4009	0.53536	0.2528	0.38726	1.28749e+07	3.48517e+07	4.65408e+07	2.19768e+07	3.36659e+07		0.57	7.92	15.0889	7.35	14.5189	6.16	39.44	60.333	33.28	54.173	29.33	79.92	106.798	50.59	77.4677
United Arab Emirates	223	ARE	United Arab Emirates	High income	Middle East			TRUE	TRUE	TRUE	TRUE	WHO	245	TRUE	TRUE	TRUE		9991083	9890400	0.0126437	29100	0.00147323	14719.2		0.907821		2136	665	3086.66	3515.19	950.661	1379.19	2352.89	1620.36	3400.08	3872.12	1047.19	1519.23	0.445066	0.645687	0.646269	0.937584	0.000104813	0.000152058	0.0359859	0.0522072	0.0711446	0.103214		2	50	0.8	0.1	30		0.799992	0.4009	0.451993	-0.399092	-0.347999	1.59856e+07	8.01085e+06	9.03181e+06	-7.97472e+06	-6.95376e+06		83.16	7.92	0.880945	-75.24	-82.2791	153.76	39.44	18.8307	-114.32	-134.929	200.7	79.92	89.791	-120.78	-110.909
United Kingdom	210	GBR	The United Kingdom	High income	Western Europe			TRUE	TRUE	TRUE	TRUE	WHO	264	TRUE	TRUE	TRUE		68207114	67886004	#N/A	621800	0.00872631	595197		1		140558	72548	150457	144423	9898.72	3865.4	140558	68010	150457	144423	9898.72	3865.4	0.0704245	0.0275004	0.145548	0.0568357	0.000145127	5.66715e-05	0.0159195	0.00621647	0.016631	0.00649432		2	50	0.8	0.1	30		0.6954	0.4009	0.534875	-0.2945	-0.160525	9.48625e+07	5.46885e+07	7.29646e+07	-4.0174e+07	-2.18978e+07		52.28	7.92	21.1275	-44.36	-31.1525	114.22	39.44	67.4757	-74.78	-46.7443	138.74	79.92	106.766	-58.82	-31.9741
United States of America	225	USA	United States of America	High income	North America			TRUE	TRUE	TRUE	TRUE	WHO	273	TRUE	TRUE	TRUE		332915074	331002647	0.166309	2946500	0.00760573	2.53206e+06		0.81036		744072	352258	848821	806662	104749	62589.5	918199	483506	1.04746e+06	995436	129263	77236.7	0.140779	0.0841176	0.267345	0.159743	0.000388275	0.000232001	0.0438699	0.026213	0.0510504	0.0305035		2	50	0.8	0.1	30		0.5942	0.4009	0.484436	-0.1933	-0.109764	3.95636e+08	2.66931e+08	3.22552e+08	-1.28705e+08	-7.30842e+07		50.9	7.92	15.509	-42.98	-35.391	100.04	39.44	58.2308	-60.6	-41.8092	118.48	79.92	96.6541	-38.56	-21.8259
United States Virgin Islands	226	VIR	United States Virgin Islands	High income	Caribbean			FALSE	FALSE	FALSE	TRUE	WHO	0	FALSE	FALSE	FALSE		0	104423	0.204955	NA	0.00809548	0		#N/A		81	23	NA	NA	NA	NA	NA	NA	NA	NA	NA	NA	NA	NA	NA	NA	NA	NA	NA	NA	NA	NA		2	50	0.8	0.1	30		NA	NA	NA	NA	NA	NA	NA	NA	NA	NA		NA	NA	NA	NA	NA	NA	NA	NA	NA	NA	NA	NA	NA	NA	NA
Uruguay	227	URY	Uruguay	High income	South America			TRUE	TRUE	TRUE	TRUE	WHO	216	TRUE	TRUE	TRUE		3485152	3473727	0.150876	33800	0.00761949	26555.1		1		6077	168	7910.99	6651.97	1833.99	574.966	6077	5909	7910.99	6651.97	1833.99	574.966	0.301793	0.0946134	0.310373	0.0973034	0.000526231	0.000164976	0.0542602	0.0170108	0.0690638	0.0216518		2	50	0.8	0.1	30		0.799992	0.4009	0.453773	-0.399092	-0.346219	5.57619e+06	2.79439e+06	3.16294e+06	-2.78179e+06	-2.41325e+06		19.71	7.92	15.0938	-11.79	-4.61623	113.19	39.44	51.1988	-73.75	-61.9912	179.6	79.92	90.5238	-99.68	-89.0762
Uzbekistan	228	UZB	Uzbekistan	Lower middle income	Central Asia			TRUE	TRUE	TRUE	TRUE	WHO	46	TRUE	TRUE	TRUE		33935765	33469199	0.0478886	203600	0.00250176	84899.3		0.0361315		1323	614	1102.62	1142.28	-220.379	-180.72	36616.3	19622.8	30516.9	31614.5	-6099.36	-5001.74	-0.166575	-0.136599	-0.310831	-0.254894	-0.000179732	-0.000147388	-0.0299576	-0.0245665	-0.0718423	-0.0589138		1	50	0.8	0.1	30		0.3062	0.4009	0.354813	0.0947	0.0486132	2.07823e+07	2.72097e+07	2.40817e+07	6.42743e+06	3.29945e+06		0	7.92	3.347	7.92	3.347	7.94	39.44	28.6124	31.5	20.6724	61.24	79.92	70.6596	18.68	9.41962
Vanuatu	229	VUT	Vanuatu	Lower middle income	Pacific			TRUE	TRUE	TRUE	TRUE	WHO	13	TRUE	TRUE	TRUE		314464	307150	0.0360768	2200	0.00180082	566.292		1		0	0	0	0	0	0	0	0	0	0	0	0	0	0	0	0	0	0	0	0	0	0		1	50	0.8	0.1	30		0.0909	0.4009	0.272831	0.31	0.181931	57169.6	252137	171591	194968	114422		0	7.92	2.70399	7.92	2.70399	2.37	39.44	20.5329	37.07	18.1629	18.18	79.92	54.3157	61.74	36.1357
Venezuela (Bolivarian Republic of)	230	VEN	Venezuela (Bolivarian Republic of)	Upper middle income	South America			TRUE	TRUE	TRUE	TRUE	WHO	15	TRUE	TRUE	TRUE		28704947	28435943	0.0797272	186900	0.00376863	108178		0.090891		4874	1021	3584.64	3563.86	-1289.36	-1310.14	53624.7	42391.4	39438.8	39210.3	-14185.8	-14414.4	-0.264539	-0.268801	-0.334639	-0.340031	-0.000494194	-0.000502157	-0.0759006	-0.0771235	-0.131134	-0.133246		2	50	0.8	0.1	30		0.27375	0.4009	0.416011	0.12715	0.142261	1.5716e+07	2.30156e+07	2.38831e+07	7.29967e+06	8.16717e+06		0.05	7.92	8.28699	7.87	8.23699	5.11	39.44	40.1084	34.33	34.9984	54.75	79.92	82.9379	25.17	28.1879
Viet Nam	231	VNM	Viet Nam	Lower middle income	South-East Asia			TRUE	TRUE	TRUE	TRUE	WHO	180	TRUE	TRUE	TRUE		98168829	97338583	0.0786601	631800	0.00422161	414430		0.353098		22030	35	10440.6	10517.2	-11589.4	-11512.8	62390.6	62291.5	29568.5	29785.4	-32822.2	-32605.2	-0.526075	-0.522598	-0.526912	-0.523429	-0.000334344	-0.000332134	-0.0519503	-0.0516068	-0.0791983	-0.0786748		1	50	0.8	0.1	30		0.22235	0.4009	0.392703	0.17855	0.170353	4.36557e+07	7.87118e+07	7.71024e+07	3.50561e+07	3.34468e+07		0.05	7.92	5.65278	7.87	5.60278	3.85	39.44	35.8775	35.59	32.0275	43.69	79.92	78.2875	36.23	34.5975
Wallis and Futuna	232	WLF	Wallis and Futuna	High income	Pacific			TRUE	TRUE	FALSE	TRUE	WHO	26	TRUE	TRUE	FALSE		11094	11558	0.0755089	NA	0.00349063	38.725		1		7	0	NA	NA	NA	NA	7	7	NA	NA	NA	NA	NA	NA	NA	NA	NA	NA	NA	NA	NA	NA		2	50	0.8	0.1	30		0.47045	0.4009	0.429429	-0.06955	-0.0410215	10438.3	8895.17	9528.16	-1543.18	-910.185		NA	NA	NA	NA	NA	NA	NA	NA	NA	NA	NA	NA	NA	NA	NA
Yemen	233	YEM	Yemen	Low income	Middle East			TRUE	TRUE	TRUE	TRUE	WHO	10	TRUE	TRUE	TRUE		30490639	29825968	0.0293099	174500	0.00147409	44946		0.0337433		1880	611	1424	1554.71	-456.004	-325.286	55714.8	37607.5	42200.8	46074.7	-13513.9	-9640.02	-0.242555	-0.173025	-0.359341	-0.256333	-0.000443215	-0.000316163	-0.0774437	-0.0552437	-0.30067	-0.21448		1	50	0.8	0.1	30		0.0053	0.4009	0.239322	0.3956	0.234022	323201	2.44474e+07	1.45942e+07	2.41242e+07	1.4271e+07		0	7.92	2.17293	7.92	2.17293	0.88	39.44	15.4816	38.56	14.6016	1.06	79.92	47.6031	78.86	46.5431
Zambia	234	ZMB	Zambia	Lower middle income	Southern Africa			TRUE	TRUE	TRUE	TRUE	WHO	99	TRUE	TRUE	TRUE		18920657	18383956	0.0213204	123400	0.00117555	22242.1		0.189872		3661	386	2367.43	2883.49	-1293.57	-777.512	19281.4	17248.5	12468.6	15186.5	-6812.89	-4094.94	-0.353339	-0.212377	-0.394984	-0.237408	-0.000360077	-0.000216427	-0.0552098	-0.0331842	-0.306305	-0.184107		1	50	0.8	0.1	30		0.01955	0.4009	0.20851	0.38135	0.18896	739798	1.51706e+07	7.89031e+06	1.44308e+07	7.15051e+06		0	7.92	1.58911	7.92	1.58911	0.82	39.44	12.5238	38.62	11.7038	3.87	79.92	41.4848	76.05	37.6148
Zimbabwe	235	ZWE	Zimbabwe	Lower middle income	Southern Africa			TRUE	TRUE	TRUE	TRUE	WHO	201	TRUE	TRUE	TRUE		15092171	14862927	0.0301416	126500	0.00151734	22899.9		0.125716		4677	360	3582.53	3989.11	-1094.47	-687.887	37202.8	34339.2	28496.9	31731	-8705.86	-5471.73	-0.234011	-0.147079	-0.253526	-0.159344	-0.000576846	-0.000362554	-0.068821	-0.0432548	-0.38017	-0.238941		1	50	0.8	0.1	30		0.1781	0.4009	0.233953	0.2228	0.0558526	5.37583e+06	1.21009e+07	7.06171e+06	6.72507e+06	1.68587e+06		0.61	7.92	2.3598	7.31	1.7498	8.83	39.44	15.3718	30.61	6.5418	35.42	79.92	46.5665	44.5	11.1465
																		7834704875	7786049939
																		0.983403	0.979419
GLOBAL		236		183				220	210	189	235			205	221	183		7704670263	7625808466		55317500	0.00433228	3.30371e+07		0.310611		4987193	1895338	4.93113e+06	4.84274e+06	-56064.1	-144452	1.60561e+07	1.05705e+07	1.46862e+07	1.50132e+07	-1.36989e+06	-1.04289e+06	-0.085319	-0.064953	-0.129595	-0.0986603	-0.000179638	-0.000136758	-0.0247641	-0.0188528	-0.0414651	-0.0315672								0.813478	0.8018	0.803655	-0.0116782	-0.00982369	6.26758e+09	6.1776e+09	6.19189e+09	-8.99768e+07	-7.56883e+07		8.05128	7.92	7.9657	-0.131276	-0.0855795	40.1866	39.44	39.5987	-0.746596	-0.587944	81.2278	79.92	80.1058	-1.30777	-1.12194
Countries with Decreases in Deaths / Increases in Vaccinations																															116	136					116	136	116	136	115	136	116	136	114	134	116	136											105	111				105	111					118	136				114	115				106	111
Countries with Increases in Deaths / Decreases in Vaccinations																															64	43					64	43	64	43	64	43	64	43	63	43	64	43											78	72				78	72					65	47				69	68				77	72
Low income		29		26				28	28	28	29			26	29	26		662553688	644873187		4225200	0.00155586	1.00333e+06		0.0385688		36960	10178	26467	29725.2	-10493	-7234.84	958287	602684	737301	804644	-220986	-153643	-0.230605	-0.160331	-0.36667	-0.254932	-0.000342681	-0.000238253	-0.0523019	-0.0363635	-0.220252	-0.153133								0.0448817	0.8018	0.452257	0.756918	0.407375	2.97366e+07	5.31236e+08	2.99644e+08	5.01499e+08	2.69908e+08		0.124884	7.92	2.32485	7.79512	2.19997	1.31439	39.44	16.0493	38.1256	14.7349	4.45842	79.92	45.0087	75.4616	40.5503
Lower middle income		52		46				52	50	48	52			46	52	46		2888385846	2850375210		19303900	0.00276667	7.88606e+06		0.108925		832127	245977	722782	758551	-109345	-73575.7	7.63943e+06	5.19447e+06	6.67475e+06	7.08134e+06	-964683	-558094	-0.126277	-0.0730543	-0.185713	-0.10744	-0.000338441	-0.000195797	-0.0499735	-0.0289109	-0.122328	-0.0707697								0.469409	0.8018	0.676975	0.332391	0.207567	1.35583e+09	2.31591e+09	1.95537e+09	9.60075e+08	5.99533e+08		3.04455	7.92	4.50723	4.87545	1.46268	15.2404	39.44	28.4788	24.1996	13.2383	46.5969	79.92	67.4374	33.3231	20.8404
Upper middle income		60		50				57	52	51	60			54	57	50		2922225194	2904957737		20826300	0.00460497	1.33772e+07		0.436619		2315960	785951	2.20022e+06	2.19119e+06	-115741	-124772	5.3043e+06	3.62985e+06	4.90414e+06	4.90028e+06	-400164	-404027	-0.0754414	-0.0761697	-0.110243	-0.111307	-0.000137752	-0.000139082	-0.0192144	-0.0193999	-0.0299138	-0.0302026								1.13893	0.8018	0.910297	-0.337128	-0.228631	3.3282e+09	2.34304e+09	2.66009e+09	-9.85164e+08	-6.68111e+08		6.88384	7.92	8.25727	1.03616	1.37343	56.4381	39.44	46.3154	-16.9981	-10.1226	113.815	79.92	90.7473	-33.8954	-23.0681
High income		94		61				83	80	62	93			79	83	61		1231505535	1225602332		10962100	0.00878792	1.07705e+07		0.836634		1802146	853232	1.98166e+06	1.86328e+06	179515	61130.9	2.15404e+06	1.1435e+06	2.36999e+06	2.22692e+06	215946	72875	0.100251	0.0338317	0.188846	0.0637297	0.000176195	5.94605e-05	0.0196993	0.0066479	0.0200497	0.00676617								1.26171	0.8018	1.03677	-0.459914	-0.224943	1.55381e+09	9.87421e+08	1.27679e+09	-5.66386e+08	-2.77018e+08		26.8287	7.92	18.4201	-18.9087	-8.40858	81.0459	39.44	62.4108	-41.6059	-18.6352	126.427	79.92	103.45	-46.5067	-22.9767
		235		183				220	210	189	234			205	221	183		7704670263	7625808466		55317500	0.00433228	3.30371e+07		0.310611		4987193	1895338	4.93113e+06	4.84274e+06	-56064.1	-144452	1.60561e+07	1.05705e+07	1.46862e+07	1.50132e+07	-1.36989e+06	-1.04289e+06	-0.085319	-0.064953	-0.129595	-0.0986603	-0.000179638	-0.000136758	-0.0247641	-0.0188528	-0.0414651	-0.0315672								0.813478	0.8018	0.803655	-0.0116782	-0.00982369	6.26758e+09	6.1776e+09	6.19189e+09	-8.99768e+07	-7.56883e+07		8.05128	7.92	7.9657	-0.131276	-0.0855795	40.1866	39.44	39.5987	-0.746596	-0.587944	81.2278	79.92	80.1058	-1.30777	-1.12194
North America		4			2			3	3	2	4			3	3	2		370982987	368744804		3234700	0.00772227	2.84755e+06		0.816157		773024	367636	879307	835625	106283	62601.1	947151	497080	1.07795e+06	1.0244e+06	130796	77248.2	0.138094	0.0815585	0.263128	0.155404	0.000354706	0.00020949	0.0404352	0.0238811	0.0459328	0.027128								1.21844	0.8018	0.975016	-0.416635	-0.243419	4.52019e+08	2.97454e+08	3.61714e+08	-1.54565e+08	-9.03044e+07		47.2254	7.92	15.6566	-39.3054	-31.5688	99.9046	39.44	58.6796	-60.4646	-41.2249	121.494	79.92	97.2685	-41.5738	-24.2252
Central America		8			8			8	8	8	8			8	8	8		181721512	179670186		1001400	0.00362514	651329		0.452162		336205	163359	326626	330120	-9579.22	-6084.64	743549	381807	715876	725444	-27673.3	-18105.1	-0.0372178	-0.0243495	-0.0724798	-0.0474194	-0.000154023	-0.000100768	-0.0276346	-0.0180798	-0.0424874	-0.0277971								0.734857	0.8018	0.729293	0.0669431	-0.00556397	1.33539e+08	1.45704e+08	1.32528e+08	1.2165e+07	-1.01109e+06		4.8813	7.92	6.29181	3.0387	1.41051	29.98	39.44	32.6429	9.46004	2.66298	73.0836	79.92	72.6735	6.83639	-0.41009
South America		14			12			13	12	12	14			12	13	12		433950159	430457607		2706400	0.00450372	1.93866e+06		0.787724		1169659	414735	1.16572e+06	1.15737e+06	-3943.72	-12286	1.48486e+06	960299	1.46042e+06	1.45324e+06	-24435.6	-31620.9	-0.0164566	-0.0212956	-0.0254459	-0.0329282	-5.67667e-05	-7.34589e-05	-0.00902884	-0.0116838	-0.0126044	-0.0163107								1.02262	0.8018	0.836029	-0.220818	-0.186589	4.43765e+08	3.47941e+08	3.62795e+08	-9.58239e+07	-8.09703e+07		8.8534	7.92	8.40069	-0.933403	-0.452716	42.1082	39.44	40.3069	-2.66816	-1.80124	102.456	79.92	83.3373	-22.536	-19.1188
Caribbean		29			14			23	21	14	29			22	23	14		39573982	39314250		318500	0.00459329	180582		0.342266		18419	3408	17542.9	16499	-876.144	-1919.96	53814.8	39563.7	48128.5	47011.5	-5686.3	-6803.34	-0.105664	-0.126421	-0.143725	-0.171959	-0.000144637	-0.00017305	-0.0178534	-0.0213606	-0.0314888	-0.0376746								0.830828	0.8018	0.799253	-0.0290279	-0.0315747	3.28792e+07	3.17304e+07	3.16296e+07	-1.14875e+06	-1.24954e+06		2.93536	7.92	8.63361	4.98464	5.69825	38.2389	39.44	40.5054	1.20112	2.26655	90.9571	79.92	79.669	-11.0371	-11.2881
Western Europe		28			22			28	28	23	28			27	28	22		417168666	414130864		4086200	0.0100002	4.1414e+06		0.916443		682935	363971	721593	675292	38658.5	-7642.9	745202	345946	786946	736253	41743.9	-8948.55	0.0560169	-0.0120082	0.120666	-0.0258669	0.000100799	-2.1608e-05	0.0102158	-0.00218995	0.0100797	-0.00216076								1.38763	0.8018	1.07917	-0.585826	-0.308461	5.78874e+08	3.34486e+08	4.50194e+08	-2.44388e+08	-1.2868e+08		23.0016	7.92	21.4983	-15.0816	-1.50328	91.4985	39.44	68.4347	-52.0585	-23.0637	138.556	79.92	107.711	-58.6364	-30.8452
Eastern Europe		27			26			26	26	26	27			26	26	26		433653402	433868163		4848300	0.00675299	2.92991e+06		0.372559		710912	209863	710572	664269	-340.339	-46643.2	1.90819e+06	1.37065e+06	1.89369e+06	1.78611e+06	-14498.1	-122074	-0.00759786	-0.063974	-0.0105776	-0.0890633	-3.3416e-05	-0.000281363	-0.00299035	-0.0251788	-0.00494833	-0.0416649								0.795011	0.8018	1.00223	0.00678919	0.207214	3.44759e+08	3.47703e+08	4.34618e+08	2.94416e+06	8.98592e+07		11.4564	7.92	13.4685	-3.53638	2.01208	42.6804	39.44	55.3727	-3.24043	12.6923	79.2114	79.92	99.9576	0.708563	20.7462
Central Asia		5			4			5	4	4	5			4	5	4		69308695	68307739		426500	0.00275688	188316		0.154099		21250	4808	18981.1	19387.3	-2268.91	-1862.74	137898	88259.5	120164	123525	-17733.6	-14372.9	-0.1286	-0.104229	-0.200926	-0.162849	-0.000259614	-0.000210414	-0.0415794	-0.0336997	-0.0941696	-0.0763235								0.586308	0.8018	0.709317	0.215492	0.123008	4.06363e+07	5.55717e+07	4.91618e+07	1.49355e+07	8.52554e+06		0.158957	7.92	3.98001	7.76104	3.82105	12.1588	39.44	30.0291	27.2812	17.8703	58.5062	79.92	70.6354	21.4138	12.1293
Middle East		14			14			14	14	14	14			14	14	14		265587670	260991715		1149000	0.00247277	645373		0.319335		205519	89219	179199	186669	-26319.7	-18850.1	643585	349610	534945	563190	-108640	-80394.5	-0.168804	-0.124917	-0.310745	-0.229955	-0.000416258	-0.000308035	-0.0945516	-0.0699691	-0.168336	-0.12457								0.602042	0.8018	0.720575	0.199758	0.118533	1.59895e+08	2.12948e+08	1.91376e+08	5.30531e+07	3.14809e+07		9.66018	7.92	3.71843	-1.74018	-5.94175	24.2572	39.44	25.6522	15.1828	1.39501	61.8333	79.92	71.7405	18.0867	9.90715
North Africa		7			6			7	7	7	7			6	7	6		210181877	206433795		1112200	0.00259838	536394		0.116025		67410	22895	58277.8	59425.8	-9132.24	-7984.21	580994	329009	510025	530603	-70968.7	-50391.3	-0.122151	-0.086733	-0.215705	-0.153161	-0.000343784	-0.000244104	-0.0638093	-0.0453078	-0.132307	-0.0939447								0.334905	0.8018	0.644816	0.466895	0.309911	7.03909e+07	1.68524e+08	1.35529e+08	9.81329e+07	6.51377e+07		3.90845	7.92	4.3142	4.01155	0.405754	12.5875	39.44	26.9198	26.8525	14.3322	33.4451	79.92	64.2292	46.4749	30.7841
West Africa		15			15			15	15	15	15			15	15	15		407678789	397205524		3072100	0.00142703	566826		0.0331887		9658	3231	7644.89	8030.12	-2013.11	-1627.88	291003	173387	238479	247599	-52523.6	-43403.6	-0.180492	-0.149152	-0.302926	-0.250327	-0.000132233	-0.000109272	-0.017097	-0.0141283	-0.0926627	-0.076573								0.0434911	0.8018	0.457294	0.758309	0.413803	1.77304e+07	3.26877e+08	1.86429e+08	3.09146e+08	1.68699e+08		0.408591	7.92	1.95516	7.51141	1.54657	1.91741	39.44	16.0154	37.5226	14.098	4.29974	79.92	45.516	75.6203	41.2162
Central Africa		8			8			8	8	8	8			8	8	8		151046321	146728857		1051900	0.00147354	216212		0.016414		3798	1466	3005.73	3307.82	-792.271	-490.181	231387	119782	189689	205636	-41697.8	-25751.4	-0.180208	-0.111292	-0.348115	-0.214986	-0.000284183	-0.000175503	-0.0396405	-0.0244809	-0.192857	-0.119103								0.0130737	0.8018	0.435854	0.788726	0.422781	1.97473e+06	1.21109e+08	6.58342e+07	1.19134e+08	6.38595e+07		0.0146467	7.92	2.18666	7.90535	2.17201	0.47777	39.44	15.3535	38.9622	14.8757	1.30737	79.92	43.3763	78.6126	42.0689
East Africa		13			9			12	12	12	13			9	12	9		262992418	256470977		1436400	0.00153157	392804		0.0449975		18053	4237	12654	14343.8	-5398.98	-3709.25	401200	295312	287120	319881	-114080	-81318.9	-0.284347	-0.202689	-0.386304	-0.275366	-0.000444807	-0.000317069	-0.0794208	-0.056613	-0.290425	-0.207022								0.055363	0.8018	0.457123	0.746437	0.40176	1.45601e+07	2.10867e+08	1.2022e+08	1.96307e+08	1.0566e+08		0.26568	7.92	2.26585	7.65432	2.00017	2.03007	39.44	15.7255	37.4099	13.6954	5.50168	79.92	45.4887	74.4183	39.987
Southern Africa		14			12			13	12	12	14			13	13	12		217815942	212964974		1597800	0.00177469	377947		0.288712		112436	30272	88806.2	94174.8	-23629.8	-18261.2	389440	299395	297330	320099	-92110.1	-69340.9	-0.236519	-0.178053	-0.307655	-0.231604	-0.000432513	-0.000325598	-0.0576481	-0.0433977	-0.243712	-0.183467								0.161468	0.8018	0.520418	0.640332	0.35895	3.51703e+07	1.74645e+08	1.13355e+08	1.39475e+08	7.81851e+07		0.366787	7.92	2.69768	7.55321	2.33089	3.78897	39.44	18.633	35.651	14.844	16.1222	79.92	51.7998	63.7978	35.6776
South Asia		8			8			8	8	8	8			8	8	8		1877243630	1856376652		12327700	0.00288105	5.34831e+06		0.0881577		547161	171543	493603	525017	-53558.3	-22144.5	6.20662e+06	4.22097e+06	5.51705e+06	5.88132e+06	-689562	-325293	-0.111101	-0.0524106	-0.163366	-0.0770658	-0.000371456	-0.00017523	-0.055936	-0.0263871	-0.128931	-0.0608215								0.56987	0.8018	0.707116	0.23193	0.137245	1.06979e+09	1.50517e+09	1.32743e+09	4.35389e+08	2.57643e+08		3.96624	7.92	4.79827	3.95376	0.832034	19.2652	39.44	30.0326	20.1748	10.7674	56.5564	79.92	70.4433	23.3636	13.8869
East Asia		6			5			5	5	5	5			5	6	5		1648756372	1644164482		12396900	0.00578892	9.51793e+06		0.868487		29291	9109	27919.3	25273.1	-1371.66	-4017.94	33726.5	20889.1	32470.3	29752.2	-1256.14	-3974.24	-0.0372448	-0.117837	-0.0601337	-0.190255	-7.63997e-07	-2.41718e-06	-0.000101327	-0.000320583	-0.000131976	-0.000417553								1.4936	0.8018	1.01201	-0.691801	-0.481588	2.46258e+09	1.32197e+09	1.66856e+09	-1.14061e+09	-7.94021e+08		7.40627	7.92	10.8612	0.513732	3.45498	80.1088	39.44	55.7256	-40.6688	-24.3832	149.217	79.92	100.915	-69.2969	-48.3021
South-East Asia		11			11			11	11	11	11			11	11	11		675118475	668619854		4259100	0.00344954	2.30643e+06		0.222386		278669	34641	217040	225255	-61629.1	-53413.6	1.25309e+06	1.07516e+06	972126	1.01519e+06	-280963	-237900	-0.224216	-0.189851	-0.261323	-0.22127	-0.000420213	-0.000355807	-0.0659677	-0.0558568	-0.121817	-0.103146								0.554188	0.8018	0.776861	0.247612	0.222673	3.74143e+08	5.4131e+08	5.24473e+08	1.67167e+08	1.50331e+08		2.44238	7.92	5.5137	5.47762	3.07132	13.8173	39.44	35.4539	25.6227	21.6365	55.1155	79.92	77.4383	24.8045	22.3228
Pacific		24			7			21	16	8	24			14	21	7		41889366	41358023		292400	0.00607289	251163		0.639871		2794	945	2642.4	2679.52	-151.599	-114.479	4366.5	3393.68	3767.17	3921.13	-599.337	-445.374	-0.137258	-0.101998	-0.176604	-0.131236	-1.44914e-05	-1.07688e-05	-0.00204972	-0.00152317	-0.00238625	-0.00177325								0.832571	0.8018	0.86044	-0.0307709	0.0278695	3.48759e+07	3.35869e+07	3.60433e+07	-1.28897e+06	1.16743e+06		1.94625	7.92	12.0945	5.97375	10.1483	22.2302	39.44	46.5819	17.2098	24.3517	82.3723	79.92	85.8028	-2.45232	3.43052
		235			183			220	210	189	234			205	221	183		7704670263	7625808466		55317500	0.00433228	3.30371e+07		0.310611		4987193	1895338	4.93113e+06	4.84274e+06	-56064.1	-144452	1.60561e+07	1.05705e+07	1.46862e+07	1.50132e+07	-1.36989e+06	-1.04289e+06	-0.085319	-0.064953	-0.129595	-0.0986603	-0.000179638	-0.000136758	-0.0247641	-0.0188528	-0.0414651	-0.0315672								0.813478	0.8018	0.803655	-0.0116782	-0.00982369	6.26758e+09	6.1776e+09	6.19189e+09	-8.99768e+07	-7.56883e+07		8.05128	7.92	7.9657	-0.131276	-0.0855795	40.1866	39.44	39.5987	-0.746596	-0.587944	81.2278	79.92	80.1058	-1.30777	-1.12194
North America		4			2			3	3	2	4			3	3	2		370982987	368744804		3234700	0.00772227	2.84755e+06		0.816157		773024	367636	879307	835625	106283	62601.1	947151	497080	1.07795e+06	1.0244e+06	130796	77248.2	0.138094	0.0815585	0.263128	0.155404	0.000354706	0.00020949	0.0404352	0.0238811	0.0459328	0.027128								1.21844	0.8018	0.975016	-0.416635	-0.243419	4.52019e+08	2.97454e+08	3.61714e+08	-1.54565e+08	-9.03044e+07		47.2254	7.92	15.6566	-39.3054	-31.5688	99.9046	39.44	58.6796	-60.4646	-41.2249	121.494	79.92	97.2685	-41.5738	-24.2252
Central & South America		22			20			21	20	20	22			20	21	20		615671671	610127793		3707800	0.00424499	2.58999e+06		0.675758		1505864	578094	1.49234e+06	1.48749e+06	-13522.9	-18370.6	2.22841e+06	1.34211e+06	2.1763e+06	2.17868e+06	-52109	-49726	-0.0233839	-0.0223146	-0.0388263	-0.0370507	-8.54066e-05	-8.15009e-05	-0.0140539	-0.0134112	-0.0201194	-0.0191993								0.937682	0.8018	0.804525	-0.135882	-0.133158	5.77304e+08	4.93646e+08	4.95323e+08	-8.36589e+07	-8.19814e+07		7.681	7.92	7.77823	0.239002	0.0972337	38.5284	39.44	38.0448	0.911597	-0.483582	93.7865	79.92	80.1897	-13.8665	-13.5967
Caribbean		29			14			23	21	14	29			22	23	14		39573982	39314250		318500	0.00459329	180582		0.342266		18419	3408	17542.9	16499	-876.144	-1919.96	53814.8	39563.7	48128.5	47011.5	-5686.3	-6803.34	-0.105664	-0.126421	-0.143725	-0.171959	-0.000144637	-0.00017305	-0.0178534	-0.0213606	-0.0314888	-0.0376746								0.830828	0.8018	0.799253	-0.0290279	-0.0315747	3.28792e+07	3.17304e+07	3.16296e+07	-1.14875e+06	-1.24954e+06		2.93536	7.92	8.63361	4.98464	5.69825	38.2389	39.44	40.5054	1.20112	2.26655	90.9571	79.92	79.669	-11.0371	-11.2881
Europe & Central Asia		60			52			59	58	53	60			57	59	52		920130763	916306766		9361000	0.0079227	7.25962e+06		0.50697		1415097	578642	1.45115e+06	1.35895e+06	36049.2	-56148.8	2.79129e+06	1.80485e+06	2.8008e+06	2.64589e+06	9512.12	-145396	0.00340779	-0.0520892	0.0052703	-0.0805583	1.03809e-05	-0.000158676	0.00101614	-0.0155321	0.00131028	-0.020028								1.04797	0.8018	1.01505	-0.24617	-0.0329252	9.6427e+08	7.37761e+08	9.33974e+08	-2.26509e+08	-3.02955e+07		15.8398	7.92	16.3943	-7.91977	0.55455	62.5145	39.44	59.3858	-23.0745	-3.12875	104.558	79.92	101.264	-24.6376	-3.29338
Middle East & North Africa		21			20			21	21	21	21			20	21	20		475769547	467425510		2261200	0.00252825	1.18177e+06		0.222876		272929	112114	237477	246095	-35452	-26834.3	1.22458e+06	678619	1.04497e+06	1.09379e+06	-179609	-130786	-0.14667	-0.106801	-0.264668	-0.192723	-0.000384251	-0.0002798	-0.0794306	-0.0578391	-0.151983	-0.11067								0.484028	0.8018	0.687107	0.317772	0.203079	2.30286e+08	3.81472e+08	3.26905e+08	1.51186e+08	9.66186e+07		7.11922	7.92	3.98163	0.800776	-3.1376	19.1019	39.44	26.2122	20.3381	7.11032	49.2922	79.92	68.4222	30.6278	19.13
Sub-Saharan Africa		50			44			48	47	47	50			45	48	44		1039533470	1013370332		7158200	0.00153329	1.55379e+06		0.109628		143945	39206	112111	119856	-31834.2	-24088.5	1.31303e+06	887875	1.01262e+06	1.09322e+06	-300411	-219815	-0.228792	-0.16741	-0.338349	-0.247574	-0.000296448	-0.000216915	-0.0419675	-0.0307081	-0.193341	-0.14147								0.0667948	0.8018	0.467362	0.735005	0.400567	6.94355e+07	8.33498e+08	4.85839e+08	7.64062e+08	4.16403e+08		0.306436	7.92	2.22298	7.61356	1.91655	2.12888	39.44	16.3943	37.3111	14.2655	6.64622	79.92	46.5149	73.2738	39.8686
South Asia		8			8			8	8	8	8			8	8	8		1877243630	1856376652		12327700	0.00288105	5.34831e+06		0.0881577		547161	171543	493603	525017	-53558.3	-22144.5	6.20662e+06	4.22097e+06	5.51705e+06	5.88132e+06	-689562	-325293	-0.111101	-0.0524106	-0.163366	-0.0770658	-0.000371456	-0.00017523	-0.055936	-0.0263871	-0.128931	-0.0608215								0.56987	0.8018	0.707116	0.23193	0.137245	1.06979e+09	1.50517e+09	1.32743e+09	4.35389e+08	2.57643e+08		3.96624	7.92	4.79827	3.95376	0.832034	19.2652	39.44	30.0326	20.1748	10.7674	56.5564	79.92	70.4433	23.3636	13.8869
East & South-East Asia		17			16			16	16	16	16			16	17	16		2323874847	2312784336		16656000	0.00511261	1.18244e+07		0.239319		307960	43750	244959	250528	-63000.8	-57431.5	1.28682e+06	1.09604e+06	1.0046e+06	1.04494e+06	-282219	-241874	-0.219316	-0.187963	-0.257489	-0.220679	-0.000122026	-0.000104581	-0.016944	-0.0145217	-0.0238676	-0.0204556								1.22069	0.8018	0.943698	-0.418888	-0.27699	2.83673e+09	1.86328e+09	2.19304e+09	-9.73444e+08	-6.4369e+08		5.96419	7.92	9.30771	1.95581	3.34352	60.8502	39.44	49.8364	-21.4102	-11.0138	121.879	79.92	94.0945	-41.9591	-27.7846
Pacific		24			7			21	16	8	24			14	21	7		41889366	41358023		292400	0.00607289	251163		0.639871		2794	945	2642.4	2679.52	-151.599	-114.479	4366.5	3393.68	3767.17	3921.13	-599.337	-445.374	-0.137258	-0.101998	-0.176604	-0.131236	-1.44914e-05	-1.07688e-05	-0.00204972	-0.00152317	-0.00238625	-0.00177325								0.832571	0.8018	0.86044	-0.0307709	0.0278695	3.48759e+07	3.35869e+07	3.60433e+07	-1.28897e+06	1.16743e+06		1.94625	7.92	12.0945	5.97375	10.1483	22.2302	39.44	46.5819	17.2098	24.3517	82.3723	79.92	85.8028	-2.45232	3.43052
		235			183			220	210	189	234			205	221	183		7704670263	7625808466		55317500	0.00433228	3.30371e+07		0.310611		4987193	1895338	4.93113e+06	4.84274e+06	-56064.1	-144452	1.60561e+07	1.05705e+07	1.46862e+07	1.50132e+07	-1.36989e+06	-1.04289e+06	-0.085319	-0.064953	-0.129595	-0.0986603	-0.000179638	-0.000136758	-0.0247641	-0.0188528	-0.0414651	-0.0315672								0.813478	0.8018	0.803655	-0.0116782	-0.00982369	6.26758e+09	6.1776e+09	6.19189e+09	-8.99768e+07	-7.56883e+07		8.05128	7.92	7.9657	-0.131276	-0.0855795	40.1866	39.44	39.5987	-0.746596	-0.587944	81.2278	79.92	80.1058	-1.30777	-1.12194

### Sheet: Sa-Tables
VACCINES ALLOCATED TO COUNTRIES BASED ON AGE
Change in Reported Deaths			Change in Estimated Deaths			Change in Estimated Deaths as % of Actual			Change in Estimated Deaths as % of Actual in 2021			Change in Estimated Deaths as % of Population			Change in Estimated Deaths as % of Annual Deaths from All Causes			Change in Estimated Deaths / Expected IFR Pre-Vaccination
GLOBAL	-144452		GLOBAL	-1.04289e+06		GLOBAL	-0.064953		GLOBAL	-0.0986603		GLOBAL	-0.000136758		GLOBAL	-0.0188528		GLOBAL	-0.0315672
Low income	-7234.84		Low income	-153643		Low income	-0.160331		Low income	-0.254932		Low income	-0.000238253		Low income	-0.0363635		Low income	-0.153133
Lower middle income	-73575.7		Lower middle income	-558094		Lower middle income	-0.0730543		Lower middle income	-0.10744		Lower middle income	-0.000195797		Lower middle income	-0.0289109		Lower middle income	-0.0707697
Upper middle income	-124772		Upper middle income	-404027		Upper middle income	-0.0761697		Upper middle income	-0.111307		Upper middle income	-0.000139082		Upper middle income	-0.0193999		Upper middle income	-0.0302026
High income	61130.9		High income	72875		High income	0.0338317		High income	0.0637297		High income	5.94605e-05		High income	0.0066479		High income	0.00676617
North America	62601.1		North America	77248.2		North America	0.0815585		North America	0.155404		North America	0.00020949		North America	0.0238811		North America	0.027128
Central & South America	-18370.6		Central & South America	-49726		Central & South America	-0.0223146		Central & South America	-0.0370507		Central & South America	-8.15009e-05		Central & South America	-0.0134112		Central & South America	-0.0191993
Caribbean	-1919.96		Caribbean	-6803.34		Caribbean	-0.126421		Caribbean	-0.171959		Caribbean	-0.00017305		Caribbean	-0.0213606		Caribbean	-0.0376746
Europe & Central Asia	-56148.8		Europe & Central Asia	-145396		Europe & Central Asia	-0.0520892		Europe & Central Asia	-0.0805583		Europe & Central Asia	-0.000158676		Europe & Central Asia	-0.0155321		Europe & Central Asia	-0.020028
Middle East & North Africa	-26834.3		Middle East & North Africa	-130786		Middle East & North Africa	-0.106801		Middle East & North Africa	-0.192723		Middle East & North Africa	-0.0002798		Middle East & North Africa	-0.0578391		Middle East & North Africa	-0.11067
Sub-Saharan Africa	-24088.5		Sub-Saharan Africa	-219815		Sub-Saharan Africa	-0.16741		Sub-Saharan Africa	-0.247574		Sub-Saharan Africa	-0.000216915		Sub-Saharan Africa	-0.0307081		Sub-Saharan Africa	-0.14147
South Asia	-22144.5		South Asia	-325293		South Asia	-0.0524106		South Asia	-0.0770658		South Asia	-0.00017523		South Asia	-0.0263871		South Asia	-0.0608215
East & South-East Asia	-57431.5		East & South-East Asia	-241874		East & South-East Asia	-0.187963		East & South-East Asia	-0.220679		East & South-East Asia	-0.000104581		East & South-East Asia	-0.0145217		East & South-East Asia	-0.0204556
Pacific	-114.479		Pacific	-445.374		Pacific	-0.101998		Pacific	-0.131236		Pacific	-1.07688e-05		Pacific	-0.00152317		Pacific	-0.00177325
Countries with Decreases	136		Countries with Decreases	136		Countries with Decreases	136		Countries with Decreases	136		Countries with Decreases	136		Countries with Decreases	134		Countries with Decreases	136
Countries with Increases	43		Countries with Increases	43		Countries with Increases	43		Countries with Increases	43		Countries with Increases	43		Countries with Increases	43		Countries with Increases	43
Largest Decreases			Largest Decreases			Largest Decreases			Largest Decreases			Largest Decreases			Largest Decreases			Largest Decreases
Russian Federation	-27152.5		Bangladesh	-141998		Viet Nam	-0.522598		Taiwan	-0.524447		Belarus	-0.00109222		Iraq	-0.182333		Iraq	-0.466929
Indonesia	-21840.3		Indonesia	-128498		Taiwan	-0.520113		Viet Nam	-0.523429		Armenia	-0.00104698		Bangladesh	-0.167135		Namibia	-0.43989
Iran (Islamic Republic of)	-20408.8		Russian Federation	-99302.1		Myanmar	-0.434955		Myanmar	-0.507796		Bosnia and Herzegovina	-0.00100817		Libya	-0.133096		Eswatini	-0.346479
Peru	-15374.3		India	-80344.2		Liberia	-0.331129		Liberia	-0.465854		Bulgaria	-0.000967798		Paraguay	-0.114207		Rwanda	-0.315057
South Africa	-13557.9		Pakistan	-76013.8		Papua New Guinea	-0.326694		Tajikistan	-0.422437		Georgia	-0.00095231		Armenia	-0.110985		Bangladesh	-0.306559
Ukraine	-12723.2		Myanmar	-45901.9		Thailand	-0.314388		Haiti	-0.411446		Bangladesh	-0.000853846		Namibia	-0.109979		Myanmar	-0.293694
Viet Nam	-11512.8		Iran (Islamic Republic of)	-41295.6		Rwanda	-0.278624		Armenia	-0.40525		Myanmar	-0.000837535		Myanmar	-0.109057		Mozambique	-0.278089
Myanmar	-8132.35		Ethiopia	-40605.5		Jamaica	-0.277448		Guinea-Bissau	-0.399603		North Macedonia	-0.000830754		Iran (Islamic Republic of)	-0.105588		Botswana	-0.272463
India	-7887.04		South Africa	-34480.2		Uganda	-0.273821		Gambia	-0.368996		Namibia	-0.000803377		Honduras	-0.101781		Uganda	-0.255423
Colombia	-7461.61		Iraq	-32747		Côte d’Ivoire	-0.273487		Georgia	-0.363867		Iraq	-0.000795229		Peru	-0.100881		Afghanistan	-0.252822
Others Total	-104128		Others Total	-477240		Others Average	-0.113669		Others Average	-0.161581		Others Average	-0.000195576		Others Average	-0.0285012		Others Average	-0.0739548
Largest Increases			Largest Increases			Largest Increases			Largest Increases			Largest Increases			Largest Increases			Largest Increases
United States of America	62589.5		United States of America	77236.7		Bahrain	0.707404		Bahrain	0.946603		Maldives	0.000717864		Maldives	0.260164		Bahrain	0.330771
Brazil	11775.1		Turkey	34155.7		United Arab Emirates	0.645687		United Arab Emirates	0.937584		Seychelles	0.000668023		Bahrain	0.252435		Maldives	0.32908
Turkey	8038.95		Brazil	13529.4		Seychelles	0.579598		Maldives	0.710868		Bahrain	0.000620874		Seychelles	0.0825926		Seychelles	0.160718
Chile	7117.14		Chile	7117.14		Maldives	0.57045		Qatar	0.66731		Serbia	0.000523937		Turkey	0.0751171		United Arab Emirates	0.103214
United Kingdom	3865.4		United Kingdom	3865.4		Mongolia	0.462284		Seychelles	0.579598		Turkey	0.00040163		Chile	0.0629278		Turkey	0.0983581
Israel	2463.03		Serbia	3565.18		Qatar	0.399292		Israel	0.515818		Chile	0.000370446		Qatar	0.0609773		Mongolia	0.0970885
Hungary	1591.76		Israel	2463.03		Israel	0.303628		Mongolia	0.462284		Israel	0.000280215		United Arab Emirates	0.0522072		Serbia	0.0696047
United Arab Emirates	1379.19		Morocco	2347.42		Cambodia	0.225695		Chile	0.335019		United States of America	0.000232001		Israel	0.0514202		Chile	0.0642214
Bahrain	985.413		Cambodia	1777.58		Chile	0.188568		Saudi Arabia	0.294839		Mongolia	0.000227443		Kuwait	0.0432083		Qatar	0.0587954
Serbia	909.396		Hungary	1591.76		Bhutan	0.16442		Kuwait	0.256711		Monaco	0.00020919		Mongolia	0.0304105		Israel	0.0492019
Others Total	5012.58		Others Total	7886.86		Others Average	0.0379827		Others Average	0.058812		Others Average	4.42113e-05		Others Average	0.00670591		Others Average	0.010608
VACCINES ALLOCATED TO COUNTRIES BASED ON TOTAL POPULATION
Change in Reported Deaths			Change in Estimated Deaths			Change in Estimated Deaths as % of Actual			Change in Estimated Deaths as % of Actual in 2021			Change in Estimated Deaths as % of Population			Change in Estimated Deaths as % of Annual Deaths from All Causes			Change in Estimated Deaths / Expected IFR Pre-Vaccination
GLOBAL	-56064.1		GLOBAL	-1.36989e+06		GLOBAL	-0.085319		GLOBAL	-0.129595		GLOBAL	-0.000179638		GLOBAL	-0.0247641		GLOBAL	-0.0414651
Low income	-10493		Low income	-220986		Low income	-0.230605		Low income	-0.36667		Low income	-0.000342681		Low income	-0.0523019		Low income	-0.220252
Lower middle income	-109345		Lower middle income	-964683		Lower middle income	-0.126277		Lower middle income	-0.185713		Lower middle income	-0.000338441		Lower middle income	-0.0499735		Lower middle income	-0.122328
Upper middle income	-115741		Upper middle income	-400164		Upper middle income	-0.0754414		Upper middle income	-0.110243		Upper middle income	-0.000137752		Upper middle income	-0.0192144		Upper middle income	-0.0299138
High income	179515		High income	215946		High income	0.100251		High income	0.188846		High income	0.000176195		High income	0.0196993		High income	0.0200497
North America	106283		North America	130796		North America	0.138094		North America	0.263128		North America	0.000354706		North America	0.0404352		North America	0.0459328
Central & South America	-13522.9		Central & South America	-52109		Central & South America	-0.0233839		Central & South America	-0.0388263		Central & South America	-8.54066e-05		Central & South America	-0.0140539		Central & South America	-0.0201194
Caribbean	-876.144		Caribbean	-5686.3		Caribbean	-0.105664		Caribbean	-0.143725		Caribbean	-0.000144637		Caribbean	-0.0178534		Caribbean	-0.0314888
Europe & Central Asia	36049.2		Europe & Central Asia	9512.12		Europe & Central Asia	0.00340779		Europe & Central Asia	0.0052703		Europe & Central Asia	1.03809e-05		Europe & Central Asia	0.00101614		Europe & Central Asia	0.00131028
Middle East & North Africa	-35452		Middle East & North Africa	-179609		Middle East & North Africa	-0.14667		Middle East & North Africa	-0.264668		Middle East & North Africa	-0.000384251		Middle East & North Africa	-0.0794306		Middle East & North Africa	-0.151983
Sub-Saharan Africa	-31834.2		Sub-Saharan Africa	-300411		Sub-Saharan Africa	-0.228792		Sub-Saharan Africa	-0.338349		Sub-Saharan Africa	-0.000296448		Sub-Saharan Africa	-0.0419675		Sub-Saharan Africa	-0.193341
South Asia	-53558.3		South Asia	-689562		South Asia	-0.111101		South Asia	-0.163366		South Asia	-0.000371456		South Asia	-0.055936		South Asia	-0.128931
East & South-East Asia	-63000.8		East & South-East Asia	-282219		East & South-East Asia	-0.219316		East & South-East Asia	-0.257489		East & South-East Asia	-0.000122026		East & South-East Asia	-0.016944		East & South-East Asia	-0.0238676
Pacific	-151.599		Pacific	-599.337		Pacific	-0.137258		Pacific	-0.176604		Pacific	-1.44914e-05		Pacific	-0.00204972		Pacific	-0.00238625
Countries with Decreases	116		Countries with Decreases	116		Countries with Decreases	116		Countries with Decreases	115		Countries with Decreases	116		Countries with Decreases	114		Countries with Decreases	116
Countries with Increases	64		Countries with Increases	64		Countries with Increases	64		Countries with Increases	64		Countries with Increases	64		Countries with Increases	63		Countries with Increases	64
Largest Decreases			Largest Decreases			Largest Decreases			Largest Decreases			Largest Decreases			Largest Decreases			Largest Decreases
India	-34418.7		India	-350618		Cayman Islands	-0.708884		Liberia	-0.564757		Namibia	-0.00121729		Iraq	-0.252406		Namibia	-0.666527
Indonesia	-27340.5		Bangladesh	-175432		Viet Nam	-0.526075		Tajikistan	-0.54914		Iraq	-0.00110085		Bangladesh	-0.206488		Iraq	-0.646378
Iran (Islamic Republic of)	-22980.7		Indonesia	-160859		Myanmar	-0.459541		Myanmar	-0.536499		Bangladesh	-0.00105489		Namibia	-0.166643		Afghanistan	-0.447926
South Africa	-16712.3		Pakistan	-117981		Uganda	-0.453545		Haiti	-0.532087		Armenia	-0.000972304		Libya	-0.165905		Botswana	-0.44158
Peru	-16360.4		Ethiopia	-52324.6		Taiwan	-0.422783		Viet Nam	-0.526912		Botswana	-0.000923696		Honduras	-0.145929		Uganda	-0.423072
Viet Nam	-11589.4		Myanmar	-48496.5		Papua New Guinea	-0.406257		Sierra Leone	-0.512867		Myanmar	-0.000884876		Paraguay	-0.141077		Rwanda	-0.40757
Russian Federation	-11274.7		Iran (Islamic Republic of)	-46499.4		Liberia	-0.40143		Uganda	-0.500737		Belarus	-0.000827564		Rwanda	-0.124347		Eswatini	-0.392494
Ukraine	-10277.6		Iraq	-45332.2		Namibia	-0.381249		Afghanistan	-0.488144		Georgia	-0.000813466		Iran (Islamic Republic of)	-0.118894		Zimbabwe	-0.38017
Myanmar	-8592.04		South Africa	-42502.4		Rwanda	-0.360439		Guinea-Bissau	-0.458879		Honduras	-0.000762781		Myanmar	-0.115221		Bangladesh	-0.378741
Philippines	-8400.21		Russian Federation	-41233.8		Zambia	-0.353339		Gambia	-0.434166		Libya	-0.000755789		Sudan	-0.107919		Mozambique	-0.339034
Others Total	-100825		Others Total	-574205		Others Average	-0.161183		Others Average	-0.228139		Others Average	-0.00026847		Others Average	-0.0410891		Others Average	-0.110528
Largest Increases			Largest Increases			Largest Increases			Largest Increases			Largest Increases			Largest Increases			Largest Increases
United States of America	104749		United States of America	129263		Seychelles	0.576		United Arab Emirates	0.646269		Serbia	0.0010478		Maldives	0.148033		Bahrain	0.190311
Brazil	16566.6		Turkey	33006.4		United Arab Emirates	0.445066		Israel	0.585919		Monaco	0.000754578		Bahrain	0.14524		Maldives	0.187246
United Kingdom	9898.72		Brazil	19034.8		Bahrain	0.40701		Seychelles	0.576		Seychelles	0.000663876		Chile	0.08312		Seychelles	0.15972
Chile	9400.87		Poland	13228		Israel	0.344892		Bahrain	0.544635		Hungary	0.000578355		Seychelles	0.08208		Serbia	0.1392
Italy	8134.66		Italy	9965.86		Maldives	0.324586		Chile	0.442519		Uruguay	0.000526231		Turkey	0.0725893		Turkey	0.0950483
Turkey	7768.44		United Kingdom	9898.72		Uruguay	0.301793		Maldives	0.404484		Chile	0.000489314		Serbia	0.060628		Chile	0.0848286
Poland	7653.11		Chile	9400.87		Mongolia	0.254803		Qatar	0.324884		Lithuania	0.000479323		Monaco	0.0596418		Monaco	0.0834189
Germany	6800.59		Serbia	7129.85		Chile	0.249076		Uruguay	0.310373		Maldives	0.000408464		Israel	0.0584084		United Arab Emirates	0.0711446
France	6424.51		Germany	6800.59		Qatar	0.194398		Serbia	0.270353		United States of America	0.000388275		Uruguay	0.0542602		Uruguay	0.0690638
Hungary	5571.97		France	6424.51		Monaco	0.193326		United States of America	0.267345		Turkey	0.000388115		United States of America	0.0438699		Hungary	0.0688907
Others Total	29738.8		Others Total	41444.3		Others Average	0.0583912		Others Average	0.101562		Others Average	8.56983e-05		Others Average	0.0104186		Others Average	0.0132769

### Sheet: Sb-Results
									44500					5
Country / Territory	Number	ISO	Country / Territory Name [in WHO Dataset]	Income Level	Region			In OWID Dataset	OWID Data for Scenario Date	OWID Data for 31 Dec 2020	In WHO Dataset	Use WHO or OWID Data for Deaths	Number of OWID Vaccine Data Points 1 Jan to 30 Sep 2021	OWID Vaccine Data Above Minimum Data Points	In Economist Excess Mortality Model	Included in Vaccine Scenario Calculations		Population (OWID Dataset)	Population (UN Statistics Division)	Population >65 Years (%)	Annual Deaths from All Causes	Expected IFR	Expected Deaths if All Infected		Death Detection Ratio (DDR) Estimate		Reported Deaths up to Scenario Date	Reported Deaths in 2020	Reported Deaths if Vaccines Allocated by Population	Reported Deaths if Vaccines Allocated by Age	Change in Reported Deaths if Vaccines Allocated by Population	Change in Reported Deaths if Vaccines Allocated by Age	Estimated Deaths up to Scenario Date	Estimated Deaths from 1 Jan 2021 to Scenario Date	Estimated Deaths if Vaccines Allocated by Population	Estimated Deaths if Vaccines Allocated by Age	Change in Estimated Deaths if Vaccines Allocated by Population	Change in Estimated Deaths if Vaccines Allocated by Age	Change in Estimated Deaths if Vaccines Allocated by Population (% vs. Estimated Actual)	Change in Estimated Deaths if Vaccines Allocated by Age (% vs Estimated Actual)	Change in Estimated Deaths if Vaccines Allocated by Population (% vs. Estimated Actual in 2021)	Change in Estimated Deaths if Vaccines Allocated by Age (% vs Estimated Actual in 2021)	Change in Estimated Deaths if Vaccines Allocated by Population (% of Population)	Change in Estimated Deaths if Vaccines Allocated by Age (% of Population)	Change in Estimated Deaths if Vaccines Allocated by Population (% of All Annual Deaths)	Change in Estimated Deaths if Vaccines Allocated by Age (% of All Annual Deaths)	Change in Estimated Deaths if Vaccines Allocated by Population (% of Population) / Expected IFR pre-Vaccination	Change in Estimated Deaths if Vaccines Allocated by Age (% of Population) / Expected IFR pre-Vaccination		Vaccination Rolliout Schedule	Vaccination Age Cutoff	Vaccination Uptake	Vaccination Mortality Rate	Days for Vaccination to Affect Deaths		Vaccination Rate on Scenario Date - Days for Vaccination to Affect Deaths (= Vaccine Dose/2 as % of Population)	Vaccination Rate if Vaccines Allocated by Population	Vaccination Rate if Vaccines Allocated by Age	Change in Vaccination Rate if Vaccines Allocated by Population	Change in Vaccination Rate if Vaccines Allocated by Age	Vaccine Doses on Scenario Date - Days for Vaccination to Affect Deaths	Vaccine Doses if Vaccines Allocated by Population	Vaccine Doses if Vaccines Allocated by Age	Change in Vaccinations if Vaccines Allocated by Population	Change in Vaccinations if Vaccines Allocated by Age		Vaccine Doses per 100 Actual 31/03/2021	Vaccine Doses per 100 if Vaccines Allocated by Population 31/03/2021	Vaccine Doses per 100 if Vaccines Allocated by Age 31/03/2021	Change in Vaccine Doses per 100 if Vaccines Allocated by Population 31/03/2021	Change in Vaccine Doses per 100 if Vaccines Allocated by Age 31/03/2021	Vaccine Doses per 100 Actual 30/06/2021	Vaccine Doses per 100 if Vaccines Allocated by Population 30/06/2021	Vaccine Doses per 100 if Vaccines Allocated by Age 30/06/2021	Change in Vaccine Doses per 100 if Vaccines Allocated by Population 30/06/2021	Change in Vaccine Doses per 100 if Vaccines Allocated by Age 30/06/2021	Vaccine Doses per 100 Actual 30/09/2021	Vaccine Doses per 100 if Vaccines Allocated by Population 30/09/2021	Vaccine Doses per 100 if Vaccines Allocated by Age 30/09/2021	Change in Vaccine Doses per 100 if Vaccines Allocated by Population 30/09/2021	Change in Vaccine Doses per 100 if Vaccines Allocated by Age 30/09/2021
Afghanistan	1	AFG	Afghanistan	Low income	South Asia			TRUE	TRUE	TRUE	TRUE	WHO	26	TRUE	TRUE	TRUE		39835428	38928341	0.0264907	251400	0.000950776	37874.6		0.10359		7272	2189	4307.64	5570.81	-2964.36	-1701.19	70199.5	49068.2	41583.4	53777.3	-28616.1	-16422.2	-0.40764	-0.233937	-0.58319	-0.334682	-0.000718358	-0.000412252	-0.113827	-0.0653232	-0.75555	-0.433596		1	50	0.8	0.05	30		0.02975	0.4009	0.217228	0.37115	0.187478	2.37021e+06	3.194e+07	1.73068e+07	2.95698e+07	1.49366e+07		0.14	7.92	1.91941	7.78	1.77941	2.23	39.44	14.7468	37.21	12.5168	5.95	79.92	43.2326	73.97	37.2826
Albania	2	ALB	Albania	Upper middle income	Eastern Europe			TRUE	TRUE	TRUE	TRUE	WHO	173	TRUE	TRUE	TRUE		2872934	2877800	0.147046	22700	0.0053989	15510.7		0.238558		2916	1174	2748.65	2667.98	-167.351	-248.02	12223.5	7302.22	11522	11183.8	-701.511	-1039.66	-0.0573905	-0.0850547	-0.0960681	-0.142376	-0.000244179	-0.000361882	-0.0309036	-0.0458002	-0.0452276	-0.0670289		2	50	0.8	0.05	30		0.3044	0.4009	0.464885	0.0965	0.160485	1.74904e+06	2.30352e+06	2.67117e+06	554476	922124		4.83	7.92	13.2363	3.09	8.40625	33.69	39.44	56.1146	5.75	22.4246	60.61	79.92	92.7165	19.31	32.1065
Algeria	3	DZA	Algeria	Lower middle income	North Africa			TRUE	TRUE	TRUE	TRUE	WHO	5	FALSE	TRUE	FALSE		44616626	43851043	0.0674292	201100	0.00258398	115289		0.125723		5918	2751	NA	NA	NA	NA	47071.8	25190.4	NA	NA	NA	NA	NA	NA	NA	NA	NA	NA	NA	NA	NA	NA		1	50	0.8	0.05	30		0.11265	0.4009	0.36941	0.28825	0.25676	1.00521e+07	3.57736e+07	3.29636e+07	2.57215e+07	2.29115e+07		NA	NA	NA	NA	NA	NA	NA	NA	NA	NA	NA	NA	NA	NA	NA
American Samoa	4	ASM	American Samoa	Upper middle income	Pacific			FALSE	FALSE	FALSE	TRUE	WHO	0	FALSE	FALSE	FALSE		0	55197	0.0755089	400	0.00279529	0		#N/A		0	0	NA	NA	NA	NA	NA	NA	NA	NA	NA	NA	NA	NA	NA	NA	NA	NA	NA	NA	NA	NA		2	50	0.8	0.05	30		NA	NA	NA	NA	NA	NA	NA	NA	NA	NA		NA	NA	NA	NA	NA	NA	NA	NA	NA	NA	NA	NA	NA	NA	NA
Andorra	5	AND	Andorra	High income	Western Europe			TRUE	TRUE	TRUE	TRUE	WHO	31	TRUE	TRUE	TRUE		77354	77265	0.194285	600	0.00783372	605.969		0.867361		130	84	132.293	124.293	2.29315	-5.70664	149.88	53.0345	152.524	143.301	2.64382	-6.57932	0.0176396	-0.0438972	0.049851	-0.124057	3.41782e-05	-8.50547e-05	0.00440637	-0.0109655	0.00436296	-0.0108575		2	50	0.8	0.05	30		0.6595	0.4009	0.534875	-0.2586	-0.124625	102030	62022.4	82749.5	-40007.5	-19280.4		12.01	7.92	21.1275	-4.09	9.11754	88.33	39.44	67.4757	-48.89	-20.8543	131.9	79.92	106.766	-51.98	-25.1341
Angola	6	AGO	Angola	Lower middle income	Southern Africa			TRUE	TRUE	TRUE	TRUE	WHO	31	TRUE	TRUE	TRUE		33933611	3.28663e+07	0.0219146	184900	0.000851811	28905		0.0487703		1708	399	1054.79	1254.24	-653.207	-453.764	35021.3	26840.1	21627.8	25717.2	-13393.5	-9304.1	-0.382439	-0.26567	-0.499012	-0.346649	-0.000394698	-0.000274185	-0.0724366	-0.0503196	-0.463363	-0.321885		1	50	0.8	0.05	30		0.0462	0.4009	0.205444	0.3547	0.159244	3.13547e+06	2.7208e+07	1.39429e+07	2.40725e+07	1.08074e+07		0.39	7.92	1.63145	7.53	1.24145	4.39	39.44	13.4019	35.05	9.01194	9.24	79.92	40.881	70.68	31.641
Anguilla	7	AIA	Anguilla	High income	Caribbean			TRUE	TRUE	FALSE	TRUE	WHO	25	TRUE	TRUE	FALSE		15125	15002	0.133893	NA	0.00515205	77.9248		1		1	0	NA	NA	NA	NA	1	1	NA	NA	NA	NA	NA	NA	NA	NA	NA	NA	NA	NA	NA	NA		2	50	0.8	0.05	30		0.6183	0.4009	0.411728	-0.2174	-0.206572	18703.6	12127.2	12454.8	-6576.35	-6248.79		NA	NA	NA	NA	NA	NA	NA	NA	NA	NA	NA	NA	NA	NA	NA
Antigua and Barbuda	8	ATG	Antigua and Barbuda	High income	Caribbean			TRUE	TRUE	TRUE	TRUE	WHO	59	TRUE	TRUE	TRUE		98728	97928	0.0933339	600	0.00348755	344.319		1		102	5	104.199	103.49	2.19935	1.48995	102	97	104.199	103.49	2.19935	1.48995	0.0215622	0.0146073	0.0226737	0.0153603	2.22768e-05	1.50914e-05	0.00366558	0.00248324	0.00638753	0.00432723		2	50	0.8	0.05	30		0.4726	0.4009	0.436321	-0.0717	-0.0362794	93317.7	79160.1	86154.1	-14157.6	-7163.58		27.18	7.92	7.84153	-19.26	-19.3385	64.82	39.44	44.4126	-25.38	-20.4074	94.52	79.92	87.0226	-14.6	-7.49737
Argentina	9	ARG	Argentina	Upper middle income	South America			TRUE	TRUE	TRUE	TRUE	WHO	253	TRUE	TRUE	TRUE		45605823	45195777	0.113665	348800	0.00439099	200255		0.795942		115942	43018	117951	113871	2009.47	-2071.23	145666	91619.7	148191	143064	2524.65	-2602.24	0.0173317	-0.0178644	0.0275557	-0.0284026	5.5358e-05	-5.70593e-05	0.00723809	-0.00746054	0.0126072	-0.0129946		2	50	0.8	0.05	30		0.5703	0.4009	0.408243	-0.1694	-0.162057	5.2018e+07	3.65667e+07	3.72365e+07	-1.54513e+07	-1.47815e+07		8.53	7.92	10.5541	-0.61	2.02406	45.05	39.44	41.2634	-5.61	-3.78659	113.39	79.92	81.4028	-33.47	-31.9872
Armenia	10	ARM	Armenia	Upper middle income	Eastern Europe			TRUE	TRUE	TRUE	TRUE	WHO	21	TRUE	TRUE	TRUE		2968128	2963234	0.118028	28000	0.00479852	14242.6		0.457077		6328	2823	4902.14	4783.61	-1425.86	-1544.39	13844.5	7668.28	10725	10465.6	-3119.5	-3378.84	-0.225325	-0.244057	-0.406806	-0.440625	-0.001051	-0.00113837	-0.111411	-0.120673	-0.219026	-0.237234		2	50	0.8	0.05	30		0.0688	0.4009	0.464932	0.3321	0.396132	408414	2.37985e+06	2.75996e+06	1.97143e+06	2.35154e+06		0.02	7.92	10.0538	7.9	10.0338	2.52	39.44	49.8051	36.92	47.2851	13.76	79.92	92.6846	66.16	78.9246
Aruba	11	ABW	Aruba	High income	Caribbean			TRUE	TRUE	FALSE	TRUE	WHO	145	TRUE	TRUE	FALSE		107195	106766	0.146048	NA	0.00503552	539.783		1		171	49	NA	NA	NA	NA	171	122	NA	NA	NA	NA	NA	NA	NA	NA	NA	NA	NA	NA	NA	NA		2	50	0.8	0.05	30		0.7293	0.4009	0.487929	-0.3284	-0.241371	156355	85949	104607	-70405.7	-51747.5		NA	NA	NA	NA	NA	NA	NA	NA	NA	NA	NA	NA	NA	NA	NA
Australia	12	AUS	Australia	High income	Pacific			TRUE	TRUE	TRUE	TRUE	WHO	216	TRUE	TRUE	TRUE		25788217	25499881	0.16213	170900	0.0063891	164764		1		1722	909	1726.23	1700.76	4.23204	-21.2425	1722	813	1726.23	1700.76	4.23204	-21.2425	0.00245763	-0.0123359	0.00520547	-0.0261285	1.64108e-07	-8.23727e-07	2.47633e-05	-0.000124298	2.56856e-05	-0.000128927		2	50	0.8	0.05	30		0.5499	0.4009	0.482304	-0.149	-0.0675959	2.83619e+07	2.0677e+07	2.48755e+07	-7.68489e+06	-3.48636e+06		2.89	7.92	15.6092	5.03	12.7192	30.02	39.44	55.1788	9.42	25.1588	108.72	79.92	96.2147	-28.8	-12.5053
Austria	13	AUT	Austria	High income	Western Europe			TRUE	TRUE	TRUE	TRUE	WHO	273	TRUE	TRUE	TRUE		9043072	9006400	0.19204	82500	0.00804986	72795.5		0.911321		11155	6306	11997.7	11021.4	842.672	-133.569	12240.5	5320.85	13165.2	12093.9	924.672	-146.566	0.0755421	-0.0119739	0.173783	-0.0275456	0.000102252	-1.62076e-05	0.0112081	-0.00177656	0.0127023	-0.0020134		2	50	0.8	0.05	30		0.6061	0.4009	0.536291	-0.2052	-0.0698094	1.0962e+07	7.25074e+06	9.69943e+06	-3.71128e+06	-1.26258e+06		19.06	7.92	19.9505	-11.14	0.890504	86.71	39.44	66.934	-47.27	-19.776	120.95	79.92	107.028	-41.03	-13.9224
Azerbaijan	14	AZE	Azerbaijan	Upper middle income	Eastern Europe			TRUE	TRUE	TRUE	TRUE	WHO	183	TRUE	TRUE	TRUE		10223344	10139175	0.0674154	75100	0.00271064	27711.8		0.203183		7049	2575	6879.68	7064.01	-169.324	15.0059	34692.9	22019.6	33859.6	34766.8	-833.36	73.8541	-0.024021	0.00212879	-0.0378463	0.00335401	-8.15154e-05	7.22406e-06	-0.0110967	0.00098341	-0.0300723	0.00266507		2	50	0.8	0.05	30		0.42175	0.4009	0.422308	-0.02085	0.000557514	8.62339e+06	8.19708e+06	8.63479e+06	-426313	11399.3		4.99	7.92	5.01379	2.93	0.0237944	34.35	39.44	39.6131	5.09	5.26315	83.68	79.92	84.1508	-3.76	0.470817
Bahamas	15	BHS	Bahamas	High income	Caribbean			TRUE	TRUE	TRUE	TRUE	WHO	29	TRUE	TRUE	TRUE		396914	393248	0.077488	2700	0.00291497	1156.99		0.77462		643	170	548.812	548.622	-94.1885	-94.3782	830.084	610.622	708.491	708.246	-121.593	-121.838	-0.146483	-0.146778	-0.19913	-0.199531	-0.000306346	-0.000306963	-0.0450345	-0.0451252	-0.105094	-0.105306		2	50	0.8	0.05	30		0.26175	0.4009	0.416178	0.13915	0.154428	207784	318246	330374	110461	122589		1.76	7.92	6.33109	6.16	4.57109	22.94	39.44	40.5159	16.5	17.5759	46.47	79.92	82.9971	33.45	36.5271
Bahrain	16	BHR	Bahrain	High income	Middle East			TRUE	TRUE	TRUE	TRUE	WHO	221	TRUE	TRUE	TRUE		1748295	1701583	0.0265153	4300	0.00124776	2181.45		0.907821		1393	352	1983.59	2483.56	590.592	1090.56	1534.44	1146.7	2185	2735.74	650.56	1201.29	0.423971	0.782886	0.567331	1.04761	0.000372111	0.000687123	0.151293	0.279371	0.298224	0.550686		2	50	0.8	0.05	30		0.74205	0.4009	0.44484	-0.34115	-0.29721	2.59464e+06	1.40178e+06	1.55542e+06	-1.19286e+06	-1.03922e+06		43.83	7.92	1.83162	-35.91	-41.9984	121.39	39.44	22.4826	-81.95	-98.9074	148.15	79.92	88.3908	-68.23	-59.7592
Bangladesh	17	BGD	Bangladesh	Lower middle income	South Asia			TRUE	TRUE	TRUE	TRUE	WHO	154	TRUE	TRUE	TRUE		166303494	164689383	0.0522701	849600	0.00218039	362606		0.0476909		27868	7559	18173.5	19965.8	-9694.51	-7902.17	584346	425846	381068	418651	-203278	-165695	-0.347872	-0.283557	-0.47735	-0.389097	-0.00122233	-0.000996344	-0.239263	-0.195028	-0.560603	-0.456957		1	50	0.8	0.05	30		0.149	0.4009	0.354561	0.2519	0.205561	4.95584e+07	1.33342e+08	1.1793e+08	8.37837e+07	6.83712e+07		3.23	7.92	4.7714	4.69	1.5414	6.08	39.44	28.0428	33.36	21.9628	29	79.92	70.6326	50.92	41.6326
Barbados	18	BRB	Barbados	High income	Caribbean			TRUE	TRUE	TRUE	TRUE	WHO	209	TRUE	TRUE	TRUE		287708	287371	0.167018	3100	0.00672905	1936		1		152	7	156.54	146.712	4.54012	-5.28822	152	145	156.54	146.712	4.54012	-5.28822	0.0298692	-0.0347909	0.0313112	-0.0364705	1.57803e-05	-1.83805e-05	0.00146456	-0.00170588	0.0023451	-0.00273152		2	50	0.8	0.05	30		0.4237	0.4009	0.500136	-0.0228	0.0764356	243804	230684	287786	-13119.5	43982.3		22.15	7.92	15.8237	-14.23	-6.32633	57.89	39.44	60.1786	-18.45	2.28859	84.08	79.92	99.8163	-4.16	15.7363
Belarus	19	BLR	Belarus	Upper middle income	Eastern Europe			TRUE	TRUE	TRUE	TRUE	WHO	21	TRUE	TRUE	TRUE		9442867	9449321	0.155802	121800	0.00614435	58020.3		0.0945986		4614	1414	3816.83	3577.87	-797.171	-1036.13	48774.5	33827.1	40347.6	37821.5	-8426.88	-10953	-0.172772	-0.224563	-0.249116	-0.323792	-0.000892407	-0.00115992	-0.0691862	-0.0899257	-0.14524	-0.188778		2	50	0.8	0.05	30		0.1921	0.4009	0.521819	0.2088	0.329719	3.62795e+06	7.57129e+06	9.85494e+06	3.94334e+06	6.22699e+06		0.71	7.92	13.3939	7.21	12.6839	11.37	39.44	59.8293	28.07	48.4593	38.42	79.92	104.076	41.5	65.6556
Belgium	20	BEL	Belgium	High income	Western Europe			TRUE	TRUE	TRUE	TRUE	WHO	273	TRUE	TRUE	TRUE		11632334	11589616	0.192542	114100	0.00800169	93078.3		1		26134	19732	27355.7	25905.8	1221.66	-228.219	26134	6402	27355.7	25905.8	1221.66	-228.219	0.0467461	-0.00873266	0.190825	-0.0356481	0.000105023	-1.96194e-05	0.0107069	-0.00200017	0.0131251	-0.00245191		2	50	0.8	0.05	30		0.7165	0.4009	0.515261	-0.3156	-0.201239	1.66691e+07	9.32681e+06	1.19874e+07	-7.34233e+06	-4.68175e+06		17.16	7.92	19.1239	-9.24	1.96386	95.03	39.44	63.8804	-55.59	-31.1496	143.18	79.92	102.837	-63.26	-40.3432
Belize	21	BLZ	Belize	Upper middle income	Central America			TRUE	TRUE	TRUE	TRUE	WHO	98	TRUE	TRUE	TRUE		404915	397621	0.0500804	2000	0.00206664	836.815		0.574951		491	241	483.534	493.847	-7.46599	2.84737	853.986	434.82	841.001	858.939	-12.9854	4.95237	-0.0152057	0.00579912	-0.029864	0.0113895	-3.20696e-05	1.22306e-05	-0.00649272	0.00247619	-0.0155177	0.00591812		2	50	0.8	0.05	30		0.4104	0.4009	0.322945	-0.0095	-0.0874549	332354	324661	261531	-7693.38	-70823.6		5.45	7.92	4.27797	2.47	-1.17203	26.18	39.44	25.6875	13.26	-0.492489	79.34	79.92	64.3188	0.58	-15.0212
Benin	22	BEN	Benin	Lower middle income	West Africa			TRUE	TRUE	TRUE	TRUE	WHO	12	TRUE	TRUE	TRUE		12451031	12123198	0.0327844	93100	0.00120812	15042.4		1		161	44	115.11	121.275	-45.8901	-39.7252	161	117	115.11	121.275	-45.8901	-39.7252	-0.285032	-0.24674	-0.392223	-0.339531	-3.68565e-06	-3.19051e-06	-0.000492912	-0.000426694	-0.00305072	-0.00264088		1	50	0.8	0.05	30		0.007	0.4009	0.23456	0.3939	0.22756	174314	9.98324e+06	5.84102e+06	9.80892e+06	5.6667e+06		0	7.92	2.56603	7.92	2.56603	0.37	39.44	17.1834	39.07	16.8134	1.4	79.92	46.6951	78.52	45.2951
Bermuda	23	BMU	Bermuda	High income	Caribbean			TRUE	TRUE	FALSE	TRUE	WHO	40	TRUE	TRUE	FALSE		62092	62273	0.133893	600	0.00515205	319.901		1		101	10	NA	NA	NA	NA	101	91	NA	NA	NA	NA	NA	NA	NA	NA	NA	NA	NA	NA	NA	NA		2	50	0.8	0.05	30		0.7023	0.4009	0.411728	-0.3014	-0.290572	87214.4	49785.4	51130.1	-37429.1	-36084.3		NA	NA	NA	NA	NA	NA	NA	NA	NA	NA	NA	NA	NA	NA	NA
Bhutan	24	BTN	Bhutan	Lower middle income	South Asia			TRUE	TRUE	TRUE	TRUE	WHO	88	TRUE	TRUE	TRUE		779900	771612	0.0620454	4300	0.00248153	1935.35		0.353098		3	0	3.07453	3.60209	0.0745293	0.602091	8.49623	8.49623	8.7073	10.2014	0.211073	1.70517	0.0248431	0.200697	0.0248431	0.200697	2.70641e-07	2.18639e-06	4.90867e-05	0.00039655	0.000109062	0.000881064		1	50	0.8	0.05	30		0.6931	0.4009	0.356549	-0.2922	-0.336551	1.0811e+06	625324	556145	-455774	-524953		50.62	7.92	5.68097	-42.7	-44.939	62.16	39.44	27.2308	-22.72	-34.9292	138.62	79.92	70.9813	-58.7	-67.6387
Bolivia (Plurinational State of)	25	BOL	Bolivia (Plurinational State of)	Lower middle income	South America			TRUE	TRUE	TRUE	TRUE	WHO	148	TRUE	TRUE	TRUE		11832936	11673029	0.0748723	75900	0.00297731	35230.3		0.391493		18924	9135	17129	17790.6	-1795	-1133.43	48338	25004.2	43753	45442.8	-4585	-2895.15	-0.0948531	-0.0598939	-0.183369	-0.115786	-0.000387478	-0.000244669	-0.0604085	-0.0381442	-0.130144	-0.0821777		1	50	0.8	0.05	30		0.28105	0.4009	0.33078	0.11985	0.0497301	6.65129e+06	9.48765e+06	7.8282e+06	2.83635e+06	1.17691e+06		2.57	7.92	6.97297	5.35	4.40297	21.54	39.44	29.3213	17.9	7.7813	56.21	79.92	65.9063	23.71	9.69631
Bonaire, Sint Eustatius and Saba	26	BES	Bonaire	High income	Caribbean			TRUE	FALSE	FALSE	TRUE	WHO	2	FALSE	TRUE	FALSE		26445	26221	0.133893	NA	0.00515205	136.246		1		19	3	NA	NA	NA	NA	19	16	NA	NA	NA	NA	NA	NA	NA	NA	NA	NA	NA	NA	NA	NA		2	50	0.8	0.05	30		NA	NA	NA	NA	NA	NA	NA	NA	NA	NA		NA	NA	NA	NA	NA	NA	NA	NA	NA	NA	NA	NA	NA	NA	NA
Bosnia and Herzegovina	27	BIH	Bosnia and Herzegovina	Upper middle income	Eastern Europe			TRUE	TRUE	TRUE	TRUE	WHO	16	TRUE	TRUE	TRUE		3263459	3280815	0.179158	37400	0.00648778	21172.6		0.683005		11528	4050	9668.36	8931.8	-1859.64	-2596.2	16878.4	10948.7	14155.6	13077.2	-2722.73	-3801.15	-0.161315	-0.225209	-0.248681	-0.347179	-0.000834307	-0.00116476	-0.0728002	-0.101635	-0.128597	-0.179532		2	50	0.8	0.05	30		0.1903	0.4009	0.536478	0.2106	0.346178	1.24207e+06	2.61664e+06	3.50154e+06	1.37457e+06	2.25947e+06		0	7.92	15.1745	7.92	15.1745	14.02	39.44	65.7396	25.42	51.7196	38.06	79.92	107.075	41.86	69.0148
Botswana	28	BWA	Botswana	Upper middle income	Southern Africa			TRUE	TRUE	TRUE	TRUE	WHO	41	TRUE	TRUE	TRUE		2397240	2351625	0.0451203	21200	0.00156786	3758.53		0.323139		2406	40	1625.97	1912.75	-780.029	-493.253	7445.7	7321.92	5031.8	5919.26	-2413.91	-1526.44	-0.324201	-0.20501	-0.329682	-0.208476	-0.00100695	-0.00063675	-0.113864	-0.072002	-0.642248	-0.406128		2	50	0.8	0.05	30		0.1313	0.4009	0.308541	0.2696	0.177241	629515	1.92211e+06	1.47929e+06	1.29259e+06	849779		0	7.92	3.37815	7.92	3.37815	10.44	39.44	21.8187	29	11.3787	26.26	79.92	61.4417	53.66	35.1817
Brazil	29	BRA	Brazil	Upper middle income	South America			TRUE	TRUE	TRUE	TRUE	WHO	215	TRUE	TRUE	TRUE		213993441	212559409	0.0959227	1411000	0.00365347	781819		0.870332		607462	192681	625056	619647	17593.7	12185.1	697966	476578	718181	711966	20214.9	14000.5	0.0289626	0.020059	0.0424168	0.0293771	9.44652e-05	6.54249e-05	0.0143267	0.00992239	0.0258563	0.0179076		2	50	0.8	0.05	30		0.55475	0.4009	0.434206	-0.15385	-0.120544	2.37426e+08	1.7158e+08	1.85835e+08	-6.58458e+07	-5.1591e+07		8.95	7.92	8.2288	-1.03	-0.721196	46.18	39.44	41.6841	-6.74	-4.49592	110.95	79.92	86.5713	-31.03	-24.3787
British Virgin Islands	30	VGB	British Virgin Islands	High income	Caribbean			TRUE	TRUE	FALSE	TRUE	WHO	16	TRUE	TRUE	FALSE		30423	30237	0.133893	NA	0.00515205	156.741		1		37	1	NA	NA	NA	NA	37	36	NA	NA	NA	NA	NA	NA	NA	NA	NA	NA	NA	NA	NA	NA		2	50	0.8	0.05	30		0.5412	0.4009	0.411728	-0.1403	-0.129472	32929.9	24393.2	25052	-8536.69	-7877.82		NA	NA	NA	NA	NA	NA	NA	NA	NA	NA	NA	NA	NA	NA	NA
Brunei Darussalam	31	BRN	Brunei Darussalam	High income	South-East Asia			TRUE	TRUE	TRUE	TRUE	WHO	107	TRUE	TRUE	TRUE		441532	437483	0.055705	1900	0.00212375	937.702		0.688165		53	3	51.8518	51.7234	-1.14817	-1.27662	77.0164	72.6569	75.3479	75.1613	-1.66844	-1.8551	-0.0216635	-0.0240871	-0.0229633	-0.0255323	-3.77876e-06	-4.20151e-06	-0.000878128	-0.000976368	-0.00177929	-0.00197835		2	50	0.8	0.05	30		0.55895	0.4009	0.420608	-0.15805	-0.138342	493589	354020	371424	-139568	-122165		0	7.92	3.90228	7.92	3.90228	19.13	39.44	34.5076	20.31	15.3776	111.79	79.92	83.8298	-31.87	-27.9602
Bulgaria	32	BGR	Bulgaria	Upper middle income	Eastern Europe			TRUE	TRUE	TRUE	TRUE	WHO	255	TRUE	TRUE	TRUE		6896655	6948445	0.214679	124200	0.00780874	53854.2		0.54875		23918	7515	22318.5	19922.6	-1599.53	-3995.43	43586.3	29891.6	40671.5	36305.4	-2914.86	-7280.97	-0.0668755	-0.167047	-0.0975143	-0.243579	-0.000422648	-0.00105573	-0.0234691	-0.058623	-0.0541249	-0.135198		2	50	0.8	0.05	30		0.18465	0.4009	0.557636	0.21625	0.372986	2.54693e+06	5.52974e+06	7.69164e+06	2.9828e+06	5.14471e+06		6.85	7.92	20.1291	1.07	13.2791	25.54	39.44	67.829	13.9	42.289	36.82	79.92	111.296	43.1	74.4755
Burkina Faso	33	BFA	Burkina Faso	Low income	West Africa			TRUE	TRUE	TRUE	TRUE	WHO	10	TRUE	TRUE	TRUE		21497097	20903278	0.0241103	201800	0.000878576	18886.8		0.0147486		214	82	173.715	182.222	-40.2851	-31.7784	14509.8	8949.98	11778.4	12355.1	-2731.45	-2154.66	-0.188248	-0.148497	-0.30519	-0.240745	-0.000127061	-0.00010023	-0.0135354	-0.0106772	-0.144622	-0.114083		1	50	0.8	0.05	30		0.0059	0.4009	0.214095	0.395	0.208195	253666	1.72364e+07	9.20484e+06	1.69827e+07	8.95117e+06		0	7.92	1.72522	7.92	1.72522	0.12	39.44	14.1877	39.32	14.0677	1.18	79.92	42.6076	78.74	41.4276
Burundi	34	BDI	Burundi	Low income	East Africa			TRUE	TRUE	TRUE	TRUE	WHO	0	FALSE	TRUE	FALSE		12255429	11890781	0.0238014	83500	0.000874994	10723.4		0.00225672		14	2	NA	NA	NA	NA	6203.69	5317.45	NA	NA	NA	NA	NA	NA	NA	NA	NA	NA	NA	NA	NA	NA		1	50	0.8	0.05	30		0	0.4009	0.20978	0.4009	0.20978	0	9.8264e+06	5.14188e+06	9.8264e+06	5.14188e+06		NA	NA	NA	NA	NA	NA	NA	NA	NA	NA	NA	NA	NA	NA	NA
Cabo Verde	35	CPV	Cabo Verde	Lower middle income	West Africa			TRUE	TRUE	TRUE	TRUE	WHO	29	TRUE	TRUE	TRUE		561901	555988	0.0478643	3500	0.00213109	1197.46		0.268889		349	112	306.143	326.447	-42.8569	-22.5532	1297.93	881.404	1138.55	1214.06	-159.385	-83.8756	-0.122799	-0.0646224	-0.180831	-0.0951613	-0.000283653	-0.000149271	-0.0455386	-0.0239644	-0.133103	-0.0700446		1	50	0.8	0.05	30		0.37395	0.4009	0.351665	0.02695	-0.0222851	420246	450532	395202	30286.5	-25044.1		0.39	7.92	3.98436	7.53	3.59436	14.67	39.44	26.5491	24.77	11.8791	74.79	79.92	70.0167	5.13	-4.77325
Cambodia	36	KHM	Cambodia	Lower middle income	South-East Asia			TRUE	TRUE	TRUE	TRUE	WHO	225	TRUE	TRUE	TRUE		16946446	1.6719e+07	0.0485288	110900	0.00169085	28653.9		0.353098		2781	0	2876.48	3536.94	95.4759	755.939	7876	7876	8146.4	10016.9	270.395	2140.88	0.0343315	0.271823	0.0343315	0.271823	1.59559e-05	0.000126332	0.00243819	0.0193046	0.0094366	0.0747151		1	50	0.8	0.05	30		0.7179	0.4009	0.323679	-0.317	-0.394221	2.43317e+07	1.35877e+07	1.09704e+07	-1.0744e+07	-1.33613e+07		3.81	7.92	3.47929	4.11	-0.330709	42.79	39.44	25.994	-3.35	-16.796	143.23	79.92	64.4873	-63.31	-78.7427
Cameroon	37	CMR	Cameroon	Lower middle income	Central Africa			TRUE	TRUE	TRUE	TRUE	WHO	30	TRUE	TRUE	TRUE		27224262	26545864	0.0271617	207300	0.000983161	26765.8		0.0410829		1686	448	1203.56	1392.91	-482.441	-293.086	41038.9	30134.2	29295.8	33904.9	-11743.1	-7134.02	-0.286145	-0.173835	-0.389694	-0.236742	-0.000431347	-0.000262046	-0.0566479	-0.034414	-0.438735	-0.266535		1	50	0.8	0.05	30		0.0086	0.4009	0.230919	0.3923	0.222319	468257	2.18284e+07	1.25732e+07	2.13602e+07	1.21049e+07		0	7.92	1.97652	7.92	1.97652	0.41	39.44	15.0961	39.03	14.6861	1.72	79.92	45.9491	78.2	44.2291
Canada	38	CAN	Canada	High income	North America			TRUE	TRUE	TRUE	TRUE	WHO	273	TRUE	TRUE	TRUE		38067913	37742157	0.181044	288200	0.00697021	265341		1		28952	15378	30589.5	28821.8	1637.46	-130.187	28952	13574	30589.5	28821.8	1637.46	-130.187	0.0565577	-0.00449665	0.120632	-0.00959092	4.30142e-05	-3.41986e-06	0.00568168	-0.000451725	0.00617114	-0.00049064		2	50	0.8	0.05	30		0.74055	0.4009	0.514373	-0.33965	-0.226177	5.63824e+07	3.05229e+07	3.91622e+07	-2.58595e+07	-1.72202e+07		15.09	7.92	16.9477	-7.17	1.85773	98.72	39.44	62.6045	-59.28	-36.1155	147.85	79.92	102.642	-67.93	-45.2083
Cayman Islands	39	CYM	Cayman Islands	High income	Caribbean			TRUE	TRUE	TRUE	TRUE	WHO	86	TRUE	TRUE	TRUE		66498	65720	0.133893	NA	0.00515205	342.601		1		2	2	0.4876	2	-1.5124	0	2	0	0.4876	2	-1.5124	0	-0.7562	0	0	0	-2.27435e-05	0	NA	NA	-0.00441446	0		2	50	0.8	0.05	30		0.799992	0.4009	0.411728	-0.399092	-0.388264	106396	53318.1	54758.2	-53077.6	-51637.5		74.53	7.92	9.7164	-66.61	-64.8136	140.64	39.44	43.1678	-101.2	-97.4722	160.39	79.92	82.097	-80.47	-78.293
Central African Republic	40	CAF	Central African Republic	Low income	Central Africa			TRUE	TRUE	TRUE	TRUE	WHO	14	TRUE	TRUE	TRUE		4919987	4829764	0.0279813	67800	0.00101226	4980.31		0.0857724		100	63	88.2901	96.0912	-11.7099	-3.90883	1165.88	431.374	1029.35	1120.3	-136.523	-45.5721	-0.117099	-0.0390883	-0.316484	-0.105644	-2.77487e-05	-9.26265e-06	-0.00201361	-0.000672155	-0.0274126	-0.00915046		1	50	0.8	0.05	30		0.02105	0.4009	0.205975	0.37985	0.184925	207131	3.94485e+06	2.02679e+06	3.73771e+06	1.81966e+06		0	7.92	2.07504	7.92	2.07504	1.6	39.44	15.2772	37.84	13.6772	4.21	79.92	41.003	75.71	36.793
Chad	41	TCD	Chad	Low income	Central Africa			TRUE	TRUE	TRUE	TRUE	WHO	20	TRUE	TRUE	TRUE		16914985	16425859	0.024986	156600	0.000902881	15272.2		0.00624111		174	104	166.291	172.505	-7.70864	-1.49509	27879.6	11215.9	26644.5	27640.1	-1235.14	-239.556	-0.0443025	-0.00859249	-0.110123	-0.0213585	-7.30204e-05	-1.41623e-05	-0.00788722	-0.00152973	-0.0808749	-0.0156857		1	50	0.8	0.05	30		0.00455	0.4009	0.194283	0.39635	0.189733	153926	1.35624e+07	6.57259e+06	1.34085e+07	6.41866e+06		0	7.92	1.814	7.92	1.814	0.06	39.44	13.0401	39.38	12.9801	0.91	79.92	38.6549	79.01	37.7449
Chile	42	CHL	Chile	High income	South America			TRUE	TRUE	TRUE	TRUE	WHO	273	TRUE	TRUE	TRUE		19212362	19116209	0.122427	113100	0.00474519	91166.2		1		37743	16499	47626.6	44784.7	9883.57	7041.69	37743	21244	47626.6	44784.7	9883.57	7041.69	0.261865	0.186569	0.465241	0.331467	0.000514438	0.000366519	0.0873879	0.0622607	0.108413	0.0772401		2	50	0.8	0.05	30		0.799992	0.4009	0.45791	-0.399092	-0.342082	3.07395e+07	1.54045e+07	1.75951e+07	-1.5335e+07	-1.31444e+07		54.66	7.92	10.954	-46.74	-43.706	120.17	39.44	48.3338	-80.73	-71.8362	168.74	79.92	91.3114	-88.82	-77.4286
China	43	CHN	China	Upper middle income	East Asia			TRUE	TRUE	TRUE	TRUE	WHO	203	TRUE	TRUE	TRUE		1444216102	1439323774	0.119683	10653400	0.00406281	5.86758e+06		0.562209		5696	4788	5835.24	5744.45	139.241	48.4456	10131.5	1615.06	10379.1	10217.6	247.668	86.1701	0.0244454	0.0085052	0.153349	0.0533542	1.7149e-07	5.96657e-08	2.32478e-05	8.08851e-06	4.22096e-05	1.46858e-05		2	50	0.8	0.05	30		0.7659	0.4009	0.497742	-0.365	-0.268158	2.21225e+09	1.15797e+09	1.43769e+09	-1.05428e+09	-7.74556e+08		8.3	7.92	8.99732	-0.38	0.697321	86.18	39.44	53.5252	-46.74	-32.6548	153.12	79.92	99.249	-73.2	-53.871
Colombia	44	COL	Colombia	Upper middle income	South America			TRUE	TRUE	TRUE	TRUE	WHO	184	TRUE	TRUE	TRUE		51265841	50882884	0.0906056	246700	0.00345273	177007		0.761567		127225	42620	118201	118477	-9024.25	-8748.41	167057	111093	155207	155569	-11849.6	-11487.4	-0.0709314	-0.0687633	-0.106663	-0.103403	-0.00023114	-0.000224075	-0.0480323	-0.0465642	-0.0669442	-0.0648979		2	50	0.8	0.05	30		0.40085	0.4009	0.406074	5e-05	0.00522393	4.10998e+07	4.1105e+07	4.16354e+07	5126.58	535619		4.38	7.92	7.77186	3.54	3.39186	35.66	39.44	39.2489	3.78	3.58892	78.81	79.92	80.948	1.11	2.13795
Comoros	45	COM	Comoros	Lower middle income	East Africa			TRUE	TRUE	TRUE	TRUE	WHO	17	TRUE	TRUE	TRUE		888456	869595	0.0310547	5000	0.00115742	1028.32		0.117334		147	9	145.329	146.61	-1.67101	-0.390447	1252.84	1176.13	1238.59	1249.51	-14.2415	-3.32765	-0.0113674	-0.0026561	-0.0121087	-0.00282932	-1.60295e-05	-3.74544e-06	-0.0028483	-0.000665531	-0.0138493	-0.00323601		1	50	0.8	0.05	30		0.19845	0.4009	0.256915	0.20245	0.0584652	352628	712364	456516	359736	103888		0	7.92	2.23608	7.92	2.23608	9.5	39.44	18.0622	29.94	8.5622	39.69	79.92	51.138	40.23	11.448
Congo (Republic of the)	46	COG	Congo	Lower middle income	Central Africa			TRUE	TRUE	TRUE	TRUE	WHO	19	TRUE	TRUE	TRUE		5657017	5518092	#N/A	35700	0.0010367	5864.65		0.0283019		278	100	194.575	209.547	-83.4246	-68.4533	9822.65	6289.32	6874.98	7403.97	-2947.66	-2418.68	-0.300089	-0.246235	-0.468678	-0.384569	-0.000521063	-0.000427554	-0.0825676	-0.0677501	-0.502615	-0.412417		1	50	0.8	0.05	30		0.03065	0.4009	0.251499	0.37025	0.220849	346775	4.5358e+06	2.84547e+06	4.18902e+06	2.4987e+06		0	7.92	1.97888	7.92	1.97888	2.05	39.44	17.3082	37.39	15.2582	6.13	79.92	50.0853	73.79	43.9553
Cook Islands	47	COK	Cook Islands	High income	Pacific			TRUE	TRUE	FALSE	TRUE	WHO	8	TRUE	TRUE	FALSE		17572	17564	0.0755089	200	0.00279529	49.1188		1		0	0	NA	NA	NA	NA	0	0	NA	NA	NA	NA	NA	NA	NA	NA	NA	NA	NA	NA	NA	NA		2	50	0.8	0.05	30		0.63865	0.4009	0.429429	-0.23775	-0.209221	22444.7	14089.2	15091.8	-8355.49	-7352.88		NA	NA	NA	NA	NA	NA	NA	NA	NA	NA	NA	NA	NA	NA	NA
Costa Rica	48	CRI	Costa Rica	Upper middle income	Central America			TRUE	TRUE	TRUE	TRUE	WHO	42	TRUE	TRUE	TRUE		5139053	5094114	0.102531	24400	0.00397441	20424.7		1		7029	2156	7135.02	7007.87	106.024	-21.135	7029	4873	7135.02	7007.87	106.024	-21.135	0.0150839	-0.00300682	0.0217575	-0.00433716	2.06311e-05	-4.11262e-06	0.00434526	-0.000866187	0.00519099	-0.00103477		2	50	0.8	0.05	30		0.5445	0.4009	0.43559	-0.1436	-0.10891	5.59643e+06	4.12049e+06	4.47704e+06	-1.47594e+06	-1.11939e+06		7.48	7.92	9.12837	0.44	1.64837	47.49	39.44	43.7547	-8.05	-3.73533	108.9	79.92	86.8352	-28.98	-22.0648
Côte d’Ivoire	49	CIV	Côte d’Ivoire	Lower middle income	West Africa			TRUE	TRUE	TRUE	TRUE	WHO	182	TRUE	TRUE	TRUE		27053629	26378275	0.0288258	182400	0.00101049	27337.5		0.0500286		695	137	430.065	464.926	-264.935	-230.074	13892.1	11153.6	8596.38	9293.21	-5295.68	-4598.84	-0.381202	-0.331041	-0.474794	-0.412318	-0.000195747	-0.00016999	-0.0290333	-0.025213	-0.193715	-0.168225		1	50	0.8	0.05	30		0.0407	0.4009	0.22967	0.3602	0.18897	2.20217e+06	2.16916e+07	1.24268e+07	1.94894e+07	1.02246e+07		0.15	7.92	2.00813	7.77	1.85813	2.8	39.44	16.0531	36.64	13.2531	7.9	79.92	45.713	72.02	37.813
Croatia	50	HRV	Croatia	High income	Eastern Europe			TRUE	TRUE	TRUE	TRUE	WHO	196	TRUE	TRUE	TRUE		4081657	4105268	0.212523	52300	0.00839846	34279.6		0.703718		9198	3860	9687.01	8571.92	489.014	-626.077	13070.6	7585.42	13765.5	12180.9	694.9	-889.67	0.0531652	-0.0680667	0.0916099	-0.117287	0.000170249	-0.000217968	0.0132868	-0.0170109	0.0202715	-0.0259533		2	50	0.8	0.05	30		0.421	0.4009	0.544939	-0.0201	0.123939	3.43676e+06	3.27267e+06	4.44851e+06	-164083	1.01175e+06		11.67	7.92	20.1657	-3.75	8.49566	63.05	39.44	68.7622	-23.61	5.71215	84.2	79.92	108.778	-4.28	24.5778
Cuba	51	CUB	Cuba	Upper middle income	Caribbean			TRUE	TRUE	TRUE	TRUE	WHO	119	TRUE	TRUE	TRUE		11317498	11326616	0.158934	106000	0.00624954	70729.2		0.462087		8230	145	8489.65	7599.05	259.65	-630.948	17810.5	17496.7	18372.4	16445.1	561.908	-1365.43	0.0315493	-0.0766644	0.0321151	-0.0780393	4.96495e-05	-0.000120648	0.00530102	-0.0128814	0.00794449	-0.019305		2	50	0.8	0.05	30		0.799992	0.4009	0.517112	-0.399092	-0.28288	1.81078e+07	9.07437e+06	1.17048e+07	-9.03345e+06	-6.40298e+06		0	7.92	14.9955	7.92	14.9955	54.19	39.44	62.8557	-14.75	8.66572	188.14	79.92	103.177	-108.22	-84.9631
Curaçao	52	CUW	Curaçao	High income	Caribbean			TRUE	TRUE	FALSE	TRUE	WHO	151	TRUE	TRUE	FALSE		164796	164100	0.176679	NA	0.00661356	1089.89		1		174	14	NA	NA	NA	NA	174	160	NA	NA	NA	NA	NA	NA	NA	NA	NA	NA	NA	NA	NA	NA		2	50	0.8	0.05	30		0.56825	0.4009	0.49778	-0.16735	-0.0704697	187291	132133	164064	-55157.2	-23226.3		NA	NA	NA	NA	NA	NA	NA	NA	NA	NA	NA	NA	NA	NA	NA
Cyprus	53	CYP	Cyprus	High income	Eastern Europe			TRUE	TRUE	TRUE	TRUE	WHO	108	TRUE	TRUE	TRUE		888005	1207361	0.144087	8700	0.00550902	4892.04		0.845209		584	122	660.996	611.43	76.9958	27.4298	690.953	546.61	782.05	723.406	91.0967	32.4533	0.131842	0.0469688	0.166657	0.0593718	0.000102586	3.65463e-05	0.0104709	0.00373026	0.0186214	0.0066339		2	50	0.8	0.05	30		0.6479	0.4009	0.480707	-0.247	-0.167193	1.15068e+06	712002	853740	-438674	-296937		14.45	7.92	13.3894	-6.53	-1.06057	90.32	39.44	52.0555	-50.88	-38.2645	129.58	79.92	95.874	-49.66	-33.706
Czechia	54	CZE	Czechia	High income	Eastern Europe			TRUE	TRUE	TRUE	TRUE	WHO	273	TRUE	TRUE	TRUE		10724553	10708982	0.20143	113800	0.00716766	76869.9		0.876938		30833	11887	33016.8	30249.6	2183.85	-583.374	35159.9	21604.7	37650.2	34494.6	2490.31	-665.24	0.0708282	-0.0189204	0.115267	-0.0307914	0.000232206	-6.20296e-05	0.0218832	-0.0058457	0.0323964	-0.0086541		2	50	0.8	0.05	30		0.5519	0.4009	0.54605	-0.151	-0.00584977	1.18378e+07	8.59895e+06	1.17123e+07	-3.23882e+06	-125472		16.2	7.92	18.5576	-8.28	2.35763	77.4	39.44	63.0676	-37.96	-14.3324	110.26	79.92	108.986	-30.34	-1.27401
Democratic Republic of the Congo	56	COD	Democratic Republic of the Congo	Low income	Central Africa			TRUE	TRUE	TRUE	TRUE	WHO	23	TRUE	TRUE	TRUE		92377986	89561404	0.0301867	564100	0.00109312	100980		0.00746142		1098	584	863.357	950.18	-234.643	-147.82	147157	68887.7	115709	127346	-31447.6	-19811.2	-0.213701	-0.134627	-0.456505	-0.287588	-0.000340423	-0.000214459	-0.0557482	-0.0351201	-0.311423	-0.196189		1	50	0.8	0.05	30		0.00075	0.4009	0.214534	0.40015	0.213784	138567	7.40687e+07	3.96364e+07	7.39301e+07	3.94979e+07		0	7.92	2.32719	7.92	2.32719	0.06	39.44	15.6744	39.38	15.6144	0.15	79.92	42.7072	79.77	42.5572
Denmark	57	DNK	Denmark	High income	Western Europe			TRUE	TRUE	TRUE	TRUE	WHO	258	TRUE	TRUE	TRUE		5813302	5792203	0.20164	55400	0.00761387	44261.7		1		2751	1319	2865.87	2767.87	114.867	16.8666	2751	1432	2865.87	2767.87	114.867	16.8666	0.0417546	0.00613108	0.0802143	0.0117783	1.97593e-05	2.90138e-06	0.00207341	0.000304451	0.00259517	0.000381065		2	50	0.8	0.05	30		0.75525	0.4009	0.507617	-0.35435	-0.247633	8.78099e+06	4.66111e+06	5.90187e+06	-4.11989e+06	-2.87913e+06		18.95	7.92	20.0237	-11.03	1.07373	90.55	39.44	65.0197	-51.11	-25.5303	151.05	79.92	101.318	-71.13	-49.7316
Djibouti	58	DJI	Djibouti	Lower middle income	East Africa			TRUE	TRUE	TRUE	TRUE	WHO	13	TRUE	TRUE	TRUE		1002197	988002	0.0470657	7600	0.00174191	1745.74		0.0469822		181	61	148.9	157.759	-32.1003	-23.2409	3852.52	2554.16	3169.28	3357.85	-683.244	-494.675	-0.17735	-0.128403	-0.267502	-0.193674	-0.000681746	-0.00049359	-0.0899005	-0.0650888	-0.391378	-0.283361		1	50	0.8	0.05	30		0.03355	0.4009	0.340005	0.36735	0.306455	67247.4	803562	681504	736314	614257		0	7.92	3.7522	7.92	3.7522	2.67	39.44	25.136	36.77	22.466	6.71	79.92	67.7087	73.21	60.9987
Dominica	59	DMA	Dominica	Upper middle income	Caribbean			TRUE	TRUE	TRUE	TRUE	WHO	43	TRUE	TRUE	TRUE		72172	71991	0.133893	700	0.00515205	371.834		0.410622		32	0	31.5029	31.3158	-0.497106	-0.684212	77.9305	77.9305	76.7199	76.2643	-1.21062	-1.66628	-0.0155346	-0.0213816	-0.0155346	-0.0213816	-1.67741e-05	-2.30876e-05	-0.00172945	-0.0023804	-0.0032558	-0.00448125		2	50	0.8	0.05	30		0.3235	0.4009	0.411728	0.0774	0.0882285	46695.3	57867.5	59430.5	11172.2	12735.3		24.49	7.92	9.7164	-16.57	-14.7736	54.47	39.44	43.1678	-15.03	-11.3022	61.83	79.92	82.097	18.09	20.267
Dominican Republic	60	DOM	Dominican Republic	Upper middle income	Caribbean			TRUE	TRUE	TRUE	TRUE	WHO	177	TRUE	TRUE	TRUE		10953714	10847904	0.0752767	70500	0.00298921	32742.9		0.300915		4129	2409	4084.99	4131.87	-44.0091	2.86549	13721.5	5715.9	13575.2	13731	-146.251	9.52261	-0.0106585	0.000693992	-0.0255867	0.00166598	-1.33517e-05	8.6935e-07	-0.00207448	0.000135072	-0.00446665	0.00029083		2	50	0.8	0.05	30		0.54535	0.4009	0.362923	-0.14445	-0.182427	1.19472e+07	8.78269e+06	7.95072e+06	-3.16453e+06	-3.9965e+06		8.32	7.92	6.56372	-0.4	-1.75628	71.59	39.44	33.4479	-32.15	-38.1421	108.82	79.92	72.33	-28.9	-36.49
Ecuador	61	ECU	Ecuador	Upper middle income	South America			TRUE	TRUE	TRUE	TRUE	WHO	242	TRUE	TRUE	TRUE		17888474	17643060	0.0759112	92500	0.00295171	52801.7		0.303789		32978	14023	30294.9	31125.6	-2683.11	-1852.37	108555	62395.2	99723.3	102458	-8832.13	-6097.56	-0.0813605	-0.05617	-0.141551	-0.0977248	-0.000493733	-0.000340865	-0.0954825	-0.0659196	-0.16727	-0.11548		2	50	0.8	0.05	30		0.5863	0.4009	0.362145	-0.1854	-0.224155	2.0976e+07	1.4343e+07	1.29564e+07	-6.63305e+06	-8.0196e+06		2.62	7.92	6.60068	5.3	3.98068	26.95	39.44	32.7455	12.49	5.79551	116.82	79.92	72.1703	-36.9	-44.6497
Egypt	62	EGY	Egypt	Lower middle income	North Africa			TRUE	TRUE	TRUE	TRUE	WHO	40	TRUE	TRUE	TRUE		104258327	102334403	0.0533168	561600	0.00189382	197447		0.0660449		18592	7576	15717.3	16462.5	-2874.71	-2129.49	281505	166795	237979	249262	-43526.6	-32243	-0.154621	-0.114538	-0.260958	-0.193309	-0.000417488	-0.000309261	-0.0775047	-0.0574128	-0.220447	-0.1633		1	50	0.8	0.05	30		0.08135	0.4009	0.32106	0.31955	0.23971	1.69628e+07	8.35943e+07	6.69463e+07	6.66315e+07	4.99834e+07		0.16	7.92	4.15641	7.76	3.99641	4.11	39.44	26.037	35.33	21.927	16.27	79.92	63.9481	63.65	47.6781
El Salvador	63	SLV	El Salvador	Lower middle income	Central America			TRUE	TRUE	TRUE	TRUE	WHO	115	TRUE	TRUE	TRUE		6518500	6486201	0.0865097	40200	0.00339299	22117.2		0.205718		3622	1327	3652.14	3719.14	30.1379	97.1387	17606.7	11156.1	17753.2	18078.8	146.501	472.194	0.0083208	0.0268191	0.013132	0.0423262	2.24747e-05	7.24391e-05	0.00364431	0.0117461	0.00662387	0.0213496		1	50	0.8	0.05	30		0.5818	0.4009	0.355086	-0.1809	-0.226714	7.58493e+06	5.22653e+06	4.62925e+06	-2.35839e+06	-2.95567e+06		1.53	7.92	7.9541	6.39	6.4241	41.03	39.44	33.9799	-1.59	-7.05012	116.36	79.92	70.7725	-36.44	-45.5875
Equatorial Guinea	64	GNQ	Equatorial Guinea	Upper middle income	Central Africa			TRUE	TRUE	TRUE	TRUE	WHO	46	TRUE	TRUE	TRUE		1449891	1402985	0.0238149	7600	0.00089561	1298.54		0.122332		167	86	145.955	161.247	-21.045	-5.7529	1365.14	662.134	1193.11	1318.11	-172.032	-47.027	-0.126018	-0.0344485	-0.259815	-0.0710235	-0.000118652	-3.24349e-05	-0.0226358	-0.00618777	-0.132482	-0.0362154		2	50	0.8	0.05	30		0.13695	0.4009	0.259886	0.26395	0.122936	397125	1.16252e+06	753614	765397	356489		0.84	7.92	1.67812	7.08	0.838121	18.28	39.44	13.5723	21.16	-4.70768	27.39	79.92	51.6346	52.53	24.2446
Eritrea	65	ERI	Eritrea	Low income	East Africa			TRUE	TRUE	TRUE	TRUE	WHO	0	FALSE	TRUE	FALSE		3601462	3546427	0.0450648	43400	0.00156649	5641.64		0.056079		45	1	NA	NA	NA	NA	802.44	784.608	NA	NA	NA	NA	NA	NA	NA	NA	NA	NA	NA	NA	NA	NA		1	50	0.8	0.05	30		0	0.4009	0.247473	0.4009	0.247473	0	2.88765e+06	1.78253e+06	2.88765e+06	1.78253e+06		NA	NA	NA	NA	NA	NA	NA	NA	NA	NA	NA	NA	NA	NA	NA
Estonia	66	EST	Estonia	High income	Eastern Europe			TRUE	TRUE	TRUE	TRUE	WHO	273	TRUE	TRUE	TRUE		1325188	1326539	0.203732	15900	0.0084331	11175.4		0.539067		1531	229	1830.59	1483.89	299.588	-47.1079	2840.09	2415.28	3395.84	2752.7	555.752	-87.3878	0.195681	-0.0307694	0.230098	-0.0361812	0.000419376	-6.59437e-05	0.034953	-0.00549609	0.0497298	-0.00781963		2	50	0.8	0.05	30		0.51735	0.4009	0.53249	-0.11645	0.0151397	1.37117e+06	1.06254e+06	1.4113e+06	-308636	40125.9		20.13	7.92	20.0468	-12.21	-0.0831993	72.09	39.44	63.7976	-32.65	-8.29241	103.3	79.92	106.242	-23.38	2.94169
Eswatini	67	SWZ	Eswatini	Lower middle income	Southern Africa			TRUE	TRUE	TRUE	TRUE	WHO	32	TRUE	TRUE	TRUE		1172369	1160164	0.0401279	11600	0.00145535	1706.21		0.315692		1242	185	927.085	953.503	-314.915	-288.497	3934.21	3348.2	2936.68	3020.36	-997.538	-913.856	-0.253555	-0.232284	-0.297933	-0.272939	-0.000850874	-0.000779495	-0.0859947	-0.0787807	-0.584653	-0.535607		1	50	0.8	0.05	30		0.1062	0.4009	0.255083	0.2947	0.148883	249011	940005	598103	690994	349092		0	7.92	3.37806	7.92	3.37806	4.06	39.44	16.7464	35.38	12.6864	21.24	79.92	50.7785	58.68	29.5385
Ethiopia	68	ETH	Ethiopia	Low income	East Africa			TRUE	TRUE	TRUE	TRUE	WHO	142	TRUE	TRUE	TRUE		117876226	114963583	0.0353689	560000	0.0012857	151554		0.0334084		6451	1918	4443.52	4862.77	-2007.48	-1588.23	193095	135684	133006	145555	-60088.9	-47539.7	-0.311188	-0.246199	-0.442858	-0.35037	-0.000509763	-0.000403302	-0.107302	-0.0848923	-0.396485	-0.313682		1	50	0.8	0.05	30		0.01575	0.4009	0.232482	0.38515	0.216732	3.7131e+06	9.45132e+07	5.48083e+07	9.08001e+07	5.10952e+07		0	7.92	2.8444	7.92	2.8444	1.71	39.44	16.9141	37.73	15.2041	3.14	79.92	46.2776	76.78	43.1376
Falkland Islands (Malvinas)	69	FLK	Falkland Islands (Malvinas)	High income	South America			TRUE	FALSE	FALSE	TRUE	WHO	5	FALSE	TRUE	FALSE		3528	3483	0.0889531	NA	0.00344489	12.1536		1		0	0	NA	NA	NA	NA	0	0	NA	NA	NA	NA	NA	NA	NA	NA	NA	NA	NA	NA	NA	NA		2	50	0.8	0.05	30		NA	NA	NA	NA	NA	NA	NA	NA	NA	NA		NA	NA	NA	NA	NA	NA	NA	NA	NA	NA	NA	NA	NA	NA	NA
Faroe Islands	70	FRO	Faroe Islands	High income	Western Europe			TRUE	TRUE	FALSE	TRUE	WHO	111	TRUE	TRUE	FALSE		49053	48865	0.194285	NA	0.00783372	384.267		1		2	0	NA	NA	NA	NA	2	2	NA	NA	NA	NA	NA	NA	NA	NA	NA	NA	NA	NA	NA	NA		2	50	0.8	0.05	30		0.7606	0.4009	0.534875	-0.3597	-0.225725	74619.4	39330.7	52474.5	-35288.7	-22144.9		NA	NA	NA	NA	NA	NA	NA	NA	NA	NA	NA	NA	NA	NA	NA
Fiji	71	FJI	Fiji	Upper middle income	Pacific			TRUE	TRUE	TRUE	TRUE	WHO	24	TRUE	TRUE	TRUE		902899	896444	0.0581743	7400	0.00199795	1803.95		0.579886		674	2	659.885	698.708	-14.1148	24.7076	1162.3	1158.85	1137.96	1204.91	-24.3407	42.6076	-0.0209419	0.0366581	-0.0210042	0.0367672	-2.69584e-05	4.71898e-05	-0.00328928	0.00575779	-0.013493	0.0236191		2	50	0.8	0.05	30		0.5633	0.4009	0.364212	-0.1624	-0.199088	1.01721e+06	723944	657693	-293262	-359513		0	7.92	4.15873	7.92	4.15873	35.7	39.44	32.4278	3.74	-3.27221	112.66	79.92	72.5928	-32.74	-40.0672
Finland	72	FIN	Finland	High income	Western Europe			TRUE	TRUE	TRUE	TRUE	WHO	221	TRUE	TRUE	TRUE		5548361	5540718	0.225545	56100	0.00854035	47385		0.439785		1244	592	1332.59	1223.74	88.5919	-20.2594	2828.65	1482.54	3030.1	2782.59	201.443	-46.0666	0.0712153	-0.0162857	0.135877	-0.0310727	3.63068e-05	-8.30274e-06	0.00359079	-0.000821151	0.00425121	-0.000972177		2	50	0.8	0.05	30		0.686	0.4009	0.524885	-0.2851	-0.161115	7.61235e+06	4.44868e+06	5.82451e+06	-3.16368e+06	-1.78785e+06		17.69	7.92	21.8707	-9.77	4.18073	77.91	39.44	67.9158	-38.47	-9.99423	136.66	79.92	104.767	-56.74	-31.8928
France	73	FRA	France	High income	Western Europe			TRUE	TRUE	TRUE	TRUE	WHO	270	TRUE	TRUE	TRUE		67564251	65273512	0.207535	603300	0.00853436	576618		1		115232	64004	124094	111377	8862.24	-3854.84	115232	51228	124094	111377	8862.24	-3854.84	0.0769078	-0.0334529	0.172996	-0.0752488	0.000131168	-5.70545e-05	0.0146896	-0.0063896	0.0153694	-0.00668527		2	50	0.8	0.05	30		0.7052	0.4009	0.512755	-0.3043	-0.192445	9.52926e+07	5.4173e+07	6.92878e+07	-4.11196e+07	-2.60048e+07		17.29	7.92	20.6115	-9.37	3.3215	81.22	39.44	64.9663	-41.78	-16.2537	140.73	79.92	102.349	-60.81	-38.3811
French Guiana	74	GUF	French Guiana	High income	South America			FALSE	FALSE	FALSE	TRUE	WHO	0	FALSE	FALSE	FALSE		0	298682	0.0556646	NA	0.00194526	0		#N/A		308	71	NA	NA	NA	NA	NA	NA	NA	NA	NA	NA	NA	NA	NA	NA	NA	NA	NA	NA	NA	NA		2	50	0.8	0.05	30		NA	NA	NA	NA	NA	NA	NA	NA	NA	NA		NA	NA	NA	NA	NA	NA	NA	NA	NA	NA	NA	NA	NA	NA	NA
French Polynesia	75	PYF	French Polynesia	High income	Pacific			TRUE	TRUE	FALSE	TRUE	WHO	36	TRUE	TRUE	FALSE		282534	280904	0.0906787	NA	0.00332116	938.341		1		636	114	NA	NA	NA	NA	636	522	NA	NA	NA	NA	NA	NA	NA	NA	NA	NA	NA	NA	NA	NA		2	50	0.8	0.05	30		0.5146	0.4009	0.435707	-0.1137	-0.0788926	290784	226536	246204	-64248.2	-44579.7		NA	NA	NA	NA	NA	NA	NA	NA	NA	NA	NA	NA	NA	NA	NA
Gabon	76	GAB	Gabon	Upper middle income	Central Africa			TRUE	TRUE	TRUE	TRUE	WHO	32	TRUE	TRUE	TRUE		2278829	2225728	0.0352891	11800	0.00135126	3079.3		0.0844013		239	64	163.192	182.513	-75.8079	-56.4869	2831.71	2073.43	1933.53	2162.44	-898.185	-669.267	-0.317188	-0.236347	-0.433188	-0.322782	-0.000394143	-0.000293689	-0.0761173	-0.0567175	-0.291685	-0.217344		2	50	0.8	0.05	30		0.03955	0.4009	0.289045	0.36135	0.249495	180255	1.82717e+06	1.31737e+06	1.64691e+06	1.13711e+06		0.01	7.92	2.83387	7.91	2.82387	2.49	39.44	18.8007	36.95	16.3107	7.91	79.92	57.525	72.01	49.615
Gambia	77	GMB	Gambia	Low income	West Africa			TRUE	TRUE	TRUE	TRUE	WHO	21	TRUE	TRUE	TRUE		2486937	2416664	0.025313	13500	0.000912826	2270.14		0.0996033		340	124	229.611	243.197	-110.389	-96.8027	3413.54	2168.6	2305.25	2441.66	-1108.29	-971.882	-0.324673	-0.284714	-0.51106	-0.44816	-0.000445643	-0.000390795	-0.0820952	-0.0719912	-0.488201	-0.428115		1	50	0.8	0.05	30		0.0419	0.4009	0.212415	0.359	0.170515	208405	1.99403e+06	1.05653e+06	1.78562e+06	848122		0.21	7.92	1.89787	7.71	1.68787	1.73	39.44	14.38	37.71	12.65	8.38	79.92	42.2609	71.54	33.8809
Georgia	78	GEO	Georgia	Upper middle income	Eastern Europe			TRUE	TRUE	TRUE	TRUE	WHO	126	TRUE	TRUE	TRUE		3979773	3989175	0.152533	49400	0.00591171	23527.3		0.723898		10045	2505	7560.43	7205.04	-2484.57	-2839.96	13876.3	10415.8	10444	9953.12	-3432.21	-3923.14	-0.247344	-0.282723	-0.329519	-0.376652	-0.000862414	-0.00098577	-0.069478	-0.0794158	-0.145882	-0.166749		2	50	0.8	0.05	30		0.22295	0.4009	0.48454	0.17795	0.26159	1.77458e+06	3.19098e+06	3.85672e+06	1.4164e+06	2.08214e+06		0.2	7.92	13.6487	7.72	13.4487	6.57	39.44	56.2102	32.87	49.6402	44.59	79.92	96.665	35.33	52.075
Germany	79	DEU	Germany	High income	Western Europe			TRUE	TRUE	TRUE	TRUE	WHO	273	TRUE	TRUE	TRUE		83900471	83783945	0.216874	959900	0.0095112	797994		1		95729	33071	104535	92657.1	8806.14	-3071.85	95729	62658	104535	92657.1	8806.14	-3071.85	0.0919903	-0.032089	0.140543	-0.0490257	0.000104959	-3.6613e-05	0.00917401	-0.00320018	0.0110353	-0.00384947		2	50	0.8	0.05	30		0.64455	0.4009	0.550854	-0.24365	-0.0936959	1.08156e+08	6.72714e+07	9.24338e+07	-4.08847e+07	-1.57223e+07		16.95	7.92	22.6913	-9.03	5.74135	90.12	39.44	72.3619	-50.68	-17.7581	128.76	79.92	109.953	-48.84	-18.8066
Ghana	80	GHA	Ghana	Lower middle income	West Africa			TRUE	TRUE	TRUE	TRUE	WHO	19	TRUE	TRUE	TRUE		31732128	31072945	0.0314036	208200	0.00116213	36876.9		0.399263		1175	335	908.48	943.053	-266.52	-231.947	2942.92	2103.88	2275.39	2361.99	-667.53	-580.938	-0.226825	-0.197402	-0.317286	-0.276127	-2.10364e-05	-1.83076e-05	-0.0032062	-0.00279029	-0.0181016	-0.0157535		1	50	0.8	0.05	30		0.0256	0.4009	0.273505	0.3753	0.247905	1.62468e+06	2.54428e+07	1.73578e+07	2.38181e+07	1.57331e+07		1.58	7.92	2.25562	6.34	0.675624	3.89	39.44	20.0301	35.55	16.1401	5.12	79.92	54.457	74.8	49.337
Gibraltar	81	GIB	Gibraltar	High income	Western Europe			TRUE	TRUE	FALSE	TRUE	WHO	150	TRUE	TRUE	FALSE		33691	33691	0.194285	NA	0.00783372	263.926		1		98	6	NA	NA	NA	NA	98	92	NA	NA	NA	NA	NA	NA	NA	NA	NA	NA	NA	NA	NA	NA		2	50	0.8	0.05	30		0.799992	0.4009	0.534875	-0.399092	-0.265117	53905.1	27013.4	36041	-26891.6	-17864.1		NA	NA	NA	NA	NA	NA	NA	NA	NA	NA	NA	NA	NA	NA	NA
Greece	82	GRC	Greece	High income	Eastern Europe			TRUE	TRUE	TRUE	TRUE	WHO	254	TRUE	TRUE	TRUE		10370747	10423056	0.222844	128700	0.00986148	102271		0.920231		15894	4788	18749.7	14937.6	2855.66	-956.355	17271.8	12068.7	20375	16232.5	3103.2	-1039.26	0.179669	-0.0601708	0.257127	-0.0861116	0.000299226	-0.00010021	0.0241119	-0.00807503	0.0303429	-0.0101618		2	50	0.8	0.05	30		0.58605	0.4009	0.561565	-0.18515	-0.0244847	1.21556e+07	8.31526e+06	1.16477e+07	-3.84029e+06	-507849		16.39	7.92	23.5192	-8.47	7.12919	80.92	39.44	70.1235	-41.48	-10.7965	117	79.92	112.121	-37.08	-4.87889
Greenland	83	GRL	Greenland	High income	North America			TRUE	TRUE	FALSE	TRUE	WHO	92	TRUE	TRUE	FALSE		56868	56772	0.173676	500	0.00665693	378.566		1		0	0	NA	NA	NA	NA	0	0	NA	NA	NA	NA	NA	NA	NA	NA	NA	NA	NA	NA	NA	NA		2	50	0.8	0.05	30		0.66895	0.4009	0.484436	-0.26805	-0.184514	76083.7	45596.8	55097.8	-30486.9	-20985.9		NA	NA	NA	NA	NA	NA	NA	NA	NA	NA	NA	NA	NA	NA	NA
Grenada	84	GRD	Grenada	Upper middle income	Caribbean			TRUE	TRUE	TRUE	TRUE	WHO	39	TRUE	TRUE	TRUE		113015	112519	0.0979212	800	0.00380415	429.926		1		198	1	174.006	173.463	-23.9942	-24.5367	198	197	174.006	173.463	-23.9942	-24.5367	-0.121183	-0.123923	-0.121798	-0.124552	-0.00021231	-0.00021711	-0.0299927	-0.0306709	-0.0558099	-0.0570718		2	50	0.8	0.05	30		0.26095	0.4009	0.415285	0.13995	0.154335	58982.5	90615.4	93866.9	31632.9	34884.4		8.92	7.92	8.66391	-1	-0.256091	27.87	39.44	41.7825	11.57	13.9125	49.25	79.92	82.7791	30.67	33.5291
Guadeloupe	85	GLP	Guadeloupe	High income	Caribbean			FALSE	FALSE	FALSE	TRUE	WHO	0	FALSE	FALSE	FALSE		0	400127	0.193524	NA	0.00776092	0		#N/A		820	155	NA	NA	NA	NA	NA	NA	NA	NA	NA	NA	NA	NA	NA	NA	NA	NA	NA	NA	NA	NA		2	50	0.8	0.05	30		NA	NA	NA	NA	NA	NA	NA	NA	NA	NA		NA	NA	NA	NA	NA	NA	NA	NA	NA	NA	NA	NA	NA	NA	NA
Guam	86	GUM	Guam	High income	Pacific			FALSE	FALSE	FALSE	TRUE	WHO	0	FALSE	FALSE	FALSE		0	168783	0.105372	1100	0.00389658	0		#N/A		238	121	NA	NA	NA	NA	NA	NA	NA	NA	NA	NA	NA	NA	NA	NA	NA	NA	NA	NA	NA	NA		2	50	0.8	0.05	30		NA	NA	NA	NA	NA	NA	NA	NA	NA	NA		NA	NA	NA	NA	NA	NA	NA	NA	NA	NA	NA	NA	NA	NA	NA
Guatemala	87	GTM	Guatemala	Upper middle income	Central America			TRUE	TRUE	TRUE	TRUE	WHO	196	TRUE	TRUE	TRUE		18249868	17915567	0.0504204	94800	0.00200275	36549.9		0.340432		14928	4803	11787.6	12438.1	-3140.45	-2489.93	43850.2	29741.7	34625.3	36536.2	-9224.89	-7314.03	-0.210373	-0.166796	-0.310167	-0.245919	-0.000505477	-0.000400772	-0.097309	-0.0771522	-0.252392	-0.200111		2	50	0.8	0.05	30		0.19335	0.4009	0.283925	0.20755	0.0905752	7.05722e+06	1.46327e+07	1.03632e+07	7.57552e+06	3.30597e+06		0.59	7.92	4.39399	7.33	3.80399	5.2	39.44	21.5109	34.24	16.3109	38.23	79.92	56.5321	41.69	18.3021
Guernsey	88	GGY	Guernsey	High income	Western Europe			TRUE	TRUE	FALSE	TRUE	WHO	80	TRUE	TRUE	FALSE		67052	67052	0.194285	NA	0.00783372	525.266		1		23	16	NA	NA	NA	NA	23	7	NA	NA	NA	NA	NA	NA	NA	NA	NA	NA	NA	NA	NA	NA		2	50	0.8	0.05	30		0.799992	0.4009	0.534875	-0.399092	-0.265117	107282	53762.3	71728.9	-53519.8	-35553.2		NA	NA	NA	NA	NA	NA	NA	NA	NA	NA	NA	NA	NA	NA	NA
Guinea	89	GIN	Guinea	Low income	West Africa			TRUE	TRUE	TRUE	TRUE	WHO	92	TRUE	TRUE	TRUE		13497237	13132792	0.029523	114300	0.0010137	13682.1		0.0241176		385	80	237.613	264.146	-147.387	-120.854	15963.4	12646.3	9852.24	10952.4	-6111.17	-5011.01	-0.382824	-0.313906	-0.483236	-0.396242	-0.000452772	-0.000371262	-0.0534661	-0.0438409	-0.446654	-0.366245		1	50	0.8	0.05	30		0.0669	0.4009	0.211034	0.334	0.144134	1.80593e+06	1.08221e+07	5.69675e+06	9.01615e+06	3.89082e+06		0.46	7.92	2.06578	7.46	1.60578	4.24	39.44	15.4041	35.2	11.1641	13.38	79.92	41.9957	66.54	28.6157
Guinea-Bissau	90	GNB	Guinea-Bissau	Low income	West Africa			TRUE	TRUE	TRUE	TRUE	WHO	8	TRUE	TRUE	TRUE		2015490	1967998	0.0288578	14800	0.000976391	1967.91		0.0598365		141	45	89.7716	95.1035	-51.2284	-45.8965	2356.42	1604.37	1500.28	1589.39	-856.139	-767.033	-0.363322	-0.325507	-0.533629	-0.478089	-0.00042478	-0.000380569	-0.0578472	-0.0518265	-0.435051	-0.389771		1	50	0.8	0.05	30		0.0235	0.4009	0.231772	0.3774	0.208272	94728	1.61602e+06	934266	1.52129e+06	839538		0	7.92	1.91765	7.92	1.91765	1.14	39.44	15.2536	38.3	14.1136	4.7	79.92	46.1181	75.22	41.4181
Guyana	91	GUY	Guyana	Upper middle income	South America			TRUE	TRUE	TRUE	TRUE	WHO	54	TRUE	TRUE	TRUE		790329	786559	0.0699986	6700	0.00270485	2137.72		0.825358		910	164	870.155	904.364	-39.8452	-5.63649	1102.55	903.85	1054.28	1095.72	-48.2762	-6.82914	-0.0437859	-0.00619394	-0.0534118	-0.00755561	-6.10837e-05	-8.64088e-06	-0.00720541	-0.00101927	-0.022583	-0.00319459		2	50	0.8	0.05	30		0.34365	0.4009	0.346784	0.05725	0.0031343	543193	633686	548147	90492.7	4954.25		4.14	7.92	5.73772	3.78	1.59772	43.26	39.44	34.223	-3.82	-9.03705	68.73	79.92	69.1695	11.19	0.439495
Haiti	92	HTI	Haiti	Low income	Caribbean			TRUE	TRUE	TRUE	TRUE	WHO	31	TRUE	TRUE	TRUE		11541683	11402533	0.051747	99700	0.00192847	22257.8		0.0469579		677	236	410.937	470.329	-266.063	-206.671	14417.2	9391.39	8751.18	10016	-5665.99	-4401.19	-0.393003	-0.305274	-0.603318	-0.468641	-0.000490916	-0.00038133	-0.0568304	-0.0441444	-0.254562	-0.197737		1	50	0.8	0.05	30		0.00305	0.4009	0.305916	0.39785	0.302866	70404.3	9.25412e+06	7.06157e+06	9.18372e+06	6.99117e+06		0	7.92	4.22988	7.92	4.22988	0	39.44	24.0055	39.44	24.0055	0.58	79.92	60.9173	79.34	60.3373
Holy See	93	VAT	Holy See	High income	Western Europe			TRUE	TRUE	TRUE	TRUE	WHO	0	FALSE	TRUE	FALSE		812	809	0.194285	NA	0.00783372	6.36098		1		0	0	NA	NA	NA	NA	0	0	NA	NA	NA	NA	NA	NA	NA	NA	NA	NA	NA	NA	NA	NA		2	50	0.8	0.05	30		0	0.4009	0.534875	0.4009	0.534875	0	651.062	868.638	651.062	868.638		NA	NA	NA	NA	NA	NA	NA	NA	NA	NA	NA	NA	NA	NA	NA
Honduras	94	HND	Honduras	Lower middle income	Central America			TRUE	TRUE	TRUE	TRUE	WHO	41	TRUE	TRUE	TRUE		10062994	9904608	0.0497318	52600	0.00200789	20205.4		0.237706		10240	3111	8142.23	8738.07	-2097.77	-1501.93	43078.4	29990.8	34253.3	36760	-8825.06	-6318.41	-0.20486	-0.146672	-0.294259	-0.210678	-0.000876981	-0.000627886	-0.167777	-0.120122	-0.436767	-0.312709		1	50	0.8	0.05	30		0.2863	0.4009	0.306796	0.1146	0.0204964	5.76207e+06	8.06851e+06	6.17458e+06	2.30644e+06	412511		0.43	7.92	4.24698	7.49	3.81698	6.8	39.44	23.377	32.64	16.577	51.64	79.92	61.0945	28.28	9.45452
Hungary	95	HUN	Hungary	High income	Eastern Europe			TRUE	TRUE	TRUE	TRUE	WHO	134	TRUE	TRUE	TRUE		9634162	9660350	0.201631	128900	0.00734219	70735.8		1		30729	9537	38754.5	32539.6	8025.47	1810.55	30729	21192	38754.5	32539.6	8025.47	1810.55	0.261169	0.05892	0.378703	0.0854357	0.000833023	0.000187931	0.0622612	0.0140462	0.113457	0.025596		2	50	0.8	0.05	30		0.62855	0.4009	0.540699	-0.22765	-0.0878509	1.21111e+07	7.72467e+06	1.04184e+07	-4.38643e+06	-1.69274e+06		29.61	7.92	18.1514	-21.69	-11.4586	96.01	39.44	63.7178	-56.57	-32.2922	125.71	79.92	107.928	-45.79	-17.7823
Iceland	96	ISL	Iceland	High income	Western Europe			TRUE	TRUE	TRUE	TRUE	WHO	102	TRUE	TRUE	TRUE		343360	341250	0.156234	2100	0.00600328	2061.29		1		33	29	33.805	33.3012	0.805014	0.301196	33	4	33.805	33.3012	0.805014	0.301196	0.0243944	0.00912715	0.201254	0.075299	2.34452e-06	8.77202e-07	0.00038334	0.000143427	0.00039054	0.000146121		2	50	0.8	0.05	30		0.799992	0.4009	0.473088	-0.399092	-0.326904	549371	275306	324879	-274064	-224491		21.26	7.92	14.4707	-13.34	-6.78926	116.96	39.44	55.1012	-77.52	-61.8588	161.52	79.92	94.3891	-81.6	-67.1309
India	97	IND	India	Lower middle income	South Asia			TRUE	TRUE	TRUE	TRUE	WHO	247	TRUE	TRUE	TRUE		1393409033	1380004385	0.0657389	9392100	0.00233377	3.25189e+06		0.0981657		458186	148738	417613	448620	-40573	-9565.57	4.66748e+06	3.1523e+06	4.25417e+06	4.57003e+06	-413311	-97443.1	-0.0885513	-0.020877	-0.131114	-0.0309117	-0.000296619	-6.99315e-05	-0.0440063	-0.010375	-0.127099	-0.0299651		1	50	0.8	0.05	30		0.3205	0.4009	0.367768	0.0804	0.0472678	8.93175e+08	1.11724e+09	1.0249e+09	2.2406e+08	1.31727e+08		4.67	7.92	5.01502	3.25	0.345024	23.62	39.44	31.7757	15.82	8.15567	63.62	79.92	73.2815	16.3	9.66151
Indonesia	98	IDN	Indonesia	Upper middle income	South-East Asia			TRUE	TRUE	TRUE	TRUE	WHO	216	TRUE	TRUE	TRUE		276361788	273523621	0.0626251	1705900	0.0022971	634832		0.169966		143405	22138	115895	121835	-27509.9	-21569.8	843727	713478	681872	716821	-161856	-126907	-0.191834	-0.150412	-0.226854	-0.17787	-0.000585666	-0.000459204	-0.0948799	-0.0743927	-0.254958	-0.199906		2	50	0.8	0.05	30		0.26035	0.4009	0.387167	0.14055	0.126817	1.43902e+08	2.21587e+08	2.13996e+08	7.76853e+07	7.00949e+07		4.22	7.92	4.81351	3.7	0.593507	15.47	39.44	34.0009	23.97	18.5309	51.45	79.92	77.1891	28.47	25.7391
Iran (Islamic Republic of)	99	IRN	Iran (Islamic Republic of)	Upper middle income	Middle East			TRUE	TRUE	TRUE	TRUE	WHO	34	TRUE	TRUE	TRUE		85028760	83992953	0.0656435	391100	0.00244905	208240		0.494214		126126	55095	100799	103404	-25326.6	-22721.6	255205	143725	203959	209230	-51246.2	-45975.2	-0.200804	-0.18015	-0.356556	-0.319882	-0.000602692	-0.000540701	-0.131031	-0.117553	-0.246092	-0.22078		2	50	0.8	0.05	30		0.3055	0.4009	0.418412	0.0954	0.112912	5.19526e+07	6.81761e+07	7.11541e+07	1.62235e+07	1.92015e+07		0.38	7.92	5.13511	7.54	4.75511	6.72	39.44	33.0547	32.72	26.3347	61.1	79.92	83.345	18.82	22.245
Iraq	100	IRQ	Iraq	Upper middle income	Middle East			TRUE	TRUE	TRUE	TRUE	WHO	24	TRUE	TRUE	TRUE		41179351	40222503	0.0344274	179600	0.00127055	52320.3		0.0985645		23138	12808	18199.6	19406.8	-4938.37	-3731.17	234750	104804	184647	196895	-50102.9	-37855.1	-0.213431	-0.161257	-0.478061	-0.361197	-0.0012167	-0.000919273	-0.278969	-0.210774	-0.957619	-0.723526		2	50	0.8	0.05	30		0.0924	0.4009	0.263525	0.3085	0.171125	7.60994e+06	3.30176e+07	2.17036e+07	2.54077e+07	1.40936e+07		0.06	7.92	2.52693	7.86	2.46693	1.96	39.44	18.0509	37.48	16.0909	18.48	79.92	52.4615	61.44	33.9815
Ireland	101	IRL	Ireland	High income	Western Europe			TRUE	TRUE	TRUE	TRUE	WHO	272	TRUE	TRUE	TRUE		4982904	4937796	0.14578	32400	0.00545848	27199.1		1		5436	2147	5847.59	5631.17	411.588	195.173	5436	3289	5847.59	5631.17	411.588	195.173	0.0757153	0.0359038	0.125141	0.0593412	8.26e-05	3.91686e-05	0.0127033	0.00602387	0.0151324	0.00717572		2	50	0.8	0.05	30		0.72645	0.4009	0.4825	-0.32555	-0.24395	7.23966e+06	3.99529e+06	4.8085e+06	-3.24437e+06	-2.43116e+06		18.73	7.92	13.4051	-10.81	-5.32487	88.91	39.44	51.8411	-49.47	-37.0689	145.17	79.92	96.2892	-65.25	-48.8808
Isle of Man	102	IMN	Isle of Man	High income	Western Europe			TRUE	TRUE	FALSE	TRUE	WHO	157	TRUE	TRUE	FALSE		85410	85032	0.194285	NA	0.00783372	669.078		1		57	35	NA	NA	NA	NA	57	22	NA	NA	NA	NA	NA	NA	NA	NA	NA	NA	NA	NA	NA	NA		2	50	0.8	0.05	30		0.7575	0.4009	0.534875	-0.3566	-0.222625	129396	68481.7	91367.4	-60914.4	-38028.7		NA	NA	NA	NA	NA	NA	NA	NA	NA	NA	NA	NA	NA	NA	NA
Israel	103	ISR	Israel	High income	Middle East			TRUE	TRUE	TRUE	TRUE	WHO	273	TRUE	TRUE	TRUE		8789776	8655541	0.124144	47900	0.00473562	41625.1		1		8112	3337	11875.3	11382.3	3763.34	3270.34	8112	4775	11875.3	11382.3	3763.34	3270.34	0.463923	0.403148	0.788134	0.684887	0.00042815	0.000372062	0.0785666	0.0682743	0.0904105	0.0785666		2	50	0.8	0.05	30		0.799992	0.4009	0.396378	-0.399092	-0.403614	1.40635e+07	7.04764e+06	6.96815e+06	-7.01586e+06	-7.09535e+06		108.27	7.92	11.286	-100.35	-96.984	116.17	39.44	41.7676	-76.73	-74.4024	163.53	79.92	79.0572	-83.61	-84.4728
Italy	104	ITA	Italy	High income	Western Europe			TRUE	TRUE	TRUE	TRUE	WHO	273	TRUE	TRUE	TRUE		60367471	60461828	0.233019	642300	0.010089	609048		0.816253		132074	73604	143243	126185	11168.5	-5888.99	161805	71632.2	175488	154590	13682.7	-7214.66	0.0845625	-0.0445886	0.191013	-0.100718	0.000226656	-0.000119512	0.0213026	-0.0112325	0.0224656	-0.0118458		2	50	0.8	0.05	30		0.7046	0.4009	0.569891	-0.3037	-0.134709	8.50698e+07	4.84026e+07	6.88057e+07	-3.66672e+07	-1.62641e+07		17.41	7.92	24.5087	-9.49	7.0987	86.31	39.44	74.081	-46.87	-12.229	140.62	79.92	113.792	-60.7	-26.8282
Jamaica	105	JAM	Jamaica	Upper middle income	Caribbean			TRUE	TRUE	TRUE	TRUE	WHO	39	TRUE	TRUE	TRUE		2973462	2961161	0.0907769	19700	0.00356647	10604.8		0.620475		2229	302	1586.33	1582.57	-642.673	-646.432	3592.41	3105.69	2556.63	2550.58	-1035.78	-1041.83	-0.288324	-0.29001	-0.33351	-0.33546	-0.00034834	-0.000350378	-0.0525775	-0.052885	-0.0976709	-0.0982421		2	50	0.8	0.05	30		0.1271	0.4009	0.398667	0.2738	0.271567	755854	2.38412e+06	2.37084e+06	1.62827e+06	1.61499e+06		1.11	7.92	8.17887	6.81	7.06887	8.41	39.44	39.3197	31.03	30.9097	25.42	79.92	79.4707	54.5	54.0507
Japan	106	JPN	Japan	High income	East Asia			TRUE	TRUE	TRUE	TRUE	WHO	184	TRUE	TRUE	TRUE		126050796	126476458	0.283973	1400000	0.0119587	1.50741e+06		1		18261	3414	16420.7	13665.2	-1840.32	-4595.78	18261	14847	16420.7	13665.2	-1840.32	-4595.78	-0.100779	-0.251672	-0.123952	-0.309542	-1.45998e-05	-3.64597e-05	-0.00131451	-0.0032827	-0.00122085	-0.0030488		2	50	0.8	0.05	30		0.65395	0.4009	0.58037	-0.25305	-0.0735802	1.64862e+08	1.01068e+08	1.46312e+08	-6.37943e+07	-1.85497e+07		0.8	7.92	30.4238	7.12	29.6238	40.43	39.44	76.8521	-0.99	36.4221	130.79	79.92	115.894	-50.87	-14.8957
Jersey	107	JEY	Jersey	High income	Western Europe			TRUE	TRUE	FALSE	TRUE	WHO	47	TRUE	TRUE	FALSE		101073	107800	0.194285	NA	0.00783372	791.777		1		80	41	NA	NA	NA	NA	80	39	NA	NA	NA	NA	NA	NA	NA	NA	NA	NA	NA	NA	NA	NA		2	50	0.8	0.05	30		0.7664	0.4009	0.534875	-0.3655	-0.231525	154925	81040.3	108123	-73884.4	-46801.8		NA	NA	NA	NA	NA	NA	NA	NA	NA	NA	NA	NA	NA	NA	NA
Jordan	108	JOR	Jordan	Upper middle income	Middle East			TRUE	TRUE	TRUE	TRUE	WHO	110	TRUE	TRUE	TRUE		10269022	10203140	0.0395373	32300	0.00157191	16142		0.352971		11028	3815	9783.84	11107.5	-1244.16	79.4824	31243.3	20435.1	27718.5	31468.5	-3524.83	225.181	-0.112819	0.00720732	-0.172489	0.0110193	-0.000343249	2.19282e-05	-0.109128	0.00697154	-0.218364	0.01395		2	50	0.8	0.05	30		0.3411	0.4009	0.304143	0.0598	-0.0369574	7.00553e+06	8.2337e+06	6.24649e+06	1.22818e+06	-759033		3.98	7.92	3.32059	3.94	-0.659407	38.05	39.44	22.2487	1.39	-15.8013	68.19	79.92	60.5735	11.73	-7.61651
Kazakhstan	109	KAZ	Kazakhstan	Upper middle income	Central Asia			TRUE	TRUE	TRUE	TRUE	WHO	153	TRUE	TRUE	TRUE		18994958	18776707	0.0790281	139500	0.00305879	58101.6		0.253999		17131	2749	15225.1	15504.5	-1905.88	-1626.52	67445.1	56622.3	59941.6	61041.5	-7503.51	-6403.63	-0.111253	-0.0949458	-0.132519	-0.113094	-0.000395026	-0.000337123	-0.0537886	-0.0459042	-0.129145	-0.110214		2	50	0.8	0.05	30		0.37505	0.4009	0.397905	0.02585	0.022855	1.42481e+07	1.52302e+07	1.51164e+07	982039	868259		0.58	7.92	6.25504	7.34	5.67504	28.09	39.44	37.6845	11.35	9.59448	74.59	79.92	79.2855	5.33	4.69555
Kenya	110	KEN	Kenya	Lower middle income	East Africa			TRUE	TRUE	TRUE	TRUE	WHO	135	TRUE	TRUE	TRUE		54985702	53771300	0.025092	294700	0.000948107	52132.3		0.0629504		5276	1667	3613.32	4196.91	-1662.68	-1079.09	83812	57330.9	57399.6	66670.2	-26412.5	-17141.9	-0.31514	-0.204528	-0.460703	-0.298999	-0.000480352	-0.000311752	-0.089625	-0.0581672	-0.506643	-0.328815		1	50	0.8	0.05	30		0.03465	0.4009	0.249172	0.36625	0.214522	3.81051e+06	4.40875e+07	2.74018e+07	4.0277e+07	2.35913e+07		0.29	7.92	1.70505	7.63	1.41505	2.51	39.44	15.5136	36.93	13.0036	6.84	79.92	49.584	73.08	42.744
Kiribati	111	KIR	Kiribati	Lower middle income	Pacific			TRUE	TRUE	FALSE	TRUE	WHO	4	FALSE	TRUE	FALSE		121388	119446	0.0421446	1200	0.00152829	185.516		1		0	0	NA	NA	NA	NA	0	0	NA	NA	NA	NA	NA	NA	NA	NA	NA	NA	NA	NA	NA	NA		1	50	0.8	0.05	30		0.14965	0.4009	0.296847	0.25125	0.147197	36331.4	97328.9	72067.4	60997.5	35736		NA	NA	NA	NA	NA	NA	NA	NA	NA	NA	NA	NA	NA	NA	NA
Korea (Democratic People's Republic of)	55	PRK	Democratic People's Republic of Korea	Low income	East Asia			FALSE	FALSE	FALSE	TRUE	WHO	0	FALSE	TRUE	FALSE		0	25778815	#N/A	237100	0.0037118	0		1		0	0	NA	NA	NA	NA	0	0	NA	NA	NA	NA	NA	NA	NA	NA	NA	NA	NA	NA	NA	NA		1	50	0.8	0.05	30		NA	NA	NA	NA	NA	NA	NA	NA	NA	NA		NA	NA	NA	NA	NA	NA	NA	NA	NA	NA	NA	NA	NA	NA	NA
Korea (Republic of)	172	KOR	Republic of Korea	High income	East Asia			TRUE	TRUE	TRUE	TRUE	WHO	217	TRUE	TRUE	TRUE		51305184	51269183	#N/A	318600	0.00618423	317283		1		2849	900	2752.54	2616.16	-96.4611	-232.843	2849	1949	2752.54	2616.16	-96.4611	-232.843	-0.0338579	-0.081728	-0.0494926	-0.119468	-1.88014e-06	-4.53839e-06	-0.000302766	-0.000730832	-0.000304022	-0.000733865		2	50	0.8	0.05	30		0.63165	0.4009	0.547705	-0.23075	-0.0839455	6.48138e+07	4.11365e+07	5.62002e+07	-2.36773e+07	-8.61368e+06		1.79	7.92	14.5219	6.13	12.7319	37.81	39.44	64.5656	1.63	26.7556	124.19	79.92	109.327	-44.27	-14.8634
Kosovo	112	XKX	Kosovo[1]	Upper middle income	Eastern Europe			FALSE	FALSE	FALSE	TRUE	WHO	0	FALSE	FALSE	FALSE		0	1932774	#N/A	NA	0.00651838	0		#N/A		2966	1322	NA	NA	NA	NA	NA	NA	NA	NA	NA	NA	NA	NA	NA	NA	NA	NA	NA	NA	NA	NA		2	50	0.8	0.05	30		NA	NA	NA	NA	NA	NA	NA	NA	NA	NA		NA	NA	NA	NA	NA	NA	NA	NA	NA	NA	NA	NA	NA	NA	NA
Kuwait	113	KWT	Kuwait	High income	Middle East			TRUE	TRUE	TRUE	TRUE	WHO	12	TRUE	TRUE	TRUE		4328553	4270563	0.0303571	10000	0.00141517	6125.63		0.907821		2461	933	2605.58	2934.27	144.581	473.272	2710.89	1683.15	2870.15	3232.22	159.261	521.328	0.0587488	0.192309	0.0946209	0.309733	3.67932e-05	0.000120439	0.0159261	0.0521328	0.0259992	0.0851059		2	50	0.8	0.05	30		0.3082	0.4009	0.491411	0.0927	0.183211	2.66812e+06	3.47063e+06	4.2542e+06	802514	1.58608e+06		13.97	7.92	1.73681	-6.05	-12.2332	42.05	39.44	32.8227	-2.61	-9.2273	61.64	79.92	97.9951	18.28	36.3551
Kyrgyzstan	114	KGZ	Kyrgyzstan	Lower middle income	Central Asia			TRUE	TRUE	TRUE	TRUE	WHO	72	TRUE	TRUE	TRUE		6628347	6524191	0.0472788	34700	0.00184142	12205.6		0.223647		2671	1355	2074.31	2201.09	-596.691	-469.911	11942.9	5884.28	9274.93	9841.81	-2668.01	-2101.13	-0.223396	-0.175931	-0.453413	-0.357075	-0.000402515	-0.000316991	-0.0768878	-0.0605513	-0.218589	-0.172145		1	50	0.8	0.05	30		0.1106	0.4009	0.333041	0.2903	0.222441	1.46619e+06	5.31461e+06	4.41503e+06	3.84842e+06	2.94884e+06		0	7.92	3.30247	7.92	3.30247	2.62	39.44	27.8552	36.82	25.2352	22.02	79.92	66.3148	57.9	44.2948
Lao (People's Democratic Republic)	115	LAO	Lao People's Democratic Republic	Lower middle income	South-East Asia			TRUE	TRUE	TRUE	TRUE	WHO	70	TRUE	TRUE	TRUE		7379358	7275556	#N/A	44500	0.00155327	11462.1		0.353098		62	0	57.8112	61.1188	-4.18877	-0.881226	175.589	175.589	163.726	173.093	-11.8629	-2.4957	-0.0675608	-0.0142133	-0.0675608	-0.0142133	-1.60758e-06	-3.382e-07	-0.000266582	-5.60831e-05	-0.00103497	-0.000217735		1	50	0.8	0.05	30		0.2983	0.4009	0.305874	0.1026	0.00757435	4.40252e+06	5.91677e+06	4.51431e+06	1.51424e+06	111788		0.55	7.92	3.16322	7.37	2.61322	19.19	39.44	23.0706	20.25	3.88061	59.66	79.92	60.903	20.26	1.24304
Latvia	116	LVA	Latvia	High income	Eastern Europe			TRUE	TRUE	TRUE	TRUE	WHO	273	TRUE	TRUE	TRUE		1866934	1886202	0.206873	27400	0.00844393	15764.3		0.667592		3234	626	3287.24	2919.77	53.2355	-314.228	4844.28	3906.58	4924.02	4373.59	79.7426	-470.689	0.0164612	-0.0971638	0.0204124	-0.120486	4.27131e-05	-0.000252119	0.00291031	-0.0171784	0.00505844	-0.029858		2	50	0.8	0.05	30		0.44145	0.4009	0.541978	-0.04055	0.100528	1.64832e+06	1.49691e+06	2.02367e+06	-151408	375358		7.67	7.92	20.4806	0.25	12.8106	60.15	39.44	67.4349	-20.71	7.28495	87.82	79.92	108.143	-7.9	20.3232
Lebanon	117	LBN	Lebanon	Upper middle income	Middle East			TRUE	TRUE	TRUE	TRUE	WHO	211	TRUE	TRUE	TRUE		6769151	6825442	0.0754905	33900	0.0029246	19797.1		0.676075		8495	1443	7366.73	7589.11	-1128.27	-905.895	12565.2	10430.8	10896.3	11225.2	-1668.86	-1339.93	-0.132816	-0.106639	-0.159993	-0.128459	-0.000246538	-0.000197947	-0.0492288	-0.039526	-0.0842981	-0.0676833		2	50	0.8	0.05	30		0.216	0.4009	0.383856	0.1849	0.167856	2.92427e+06	5.42751e+06	5.19676e+06	2.50323e+06	2.27248e+06		3.2	7.92	6.24823	4.72	3.04823	19.93	39.44	35.6768	19.51	15.7468	43.05	79.92	76.5152	36.87	33.4652
Lesotho	118	LSO	Lesotho	Lower middle income	Southern Africa			TRUE	TRUE	TRUE	TRUE	WHO	9	TRUE	TRUE	TRUE		2159067	2142252	0.049489	32500	0.00179758	3881.09		0.591692		658	50	446.75	459.439	-211.25	-198.561	1112.06	1027.56	755.038	776.483	-357.027	-335.581	-0.321049	-0.301764	-0.347451	-0.32658	-0.000165362	-0.000155429	-0.0109854	-0.0103256	-0.0919914	-0.0864658		1	50	0.8	0.05	30		0.08335	0.4009	0.302656	0.31755	0.219306	359916	1.73114e+06	1.30691e+06	1.37122e+06	946994		0	7.92	3.96082	7.92	3.96082	1.7	39.44	23.0923	37.74	21.3923	16.67	79.92	60.2583	63.25	43.5883
Liberia	119	LBR	Liberia	Low income	West Africa			TRUE	TRUE	TRUE	TRUE	WHO	12	TRUE	TRUE	TRUE		5180208	5057677	0.033185	29700	0.00121234	6280.18		1		287	83	153.003	174.422	-133.997	-112.578	287	204	153.003	174.422	-133.997	-112.578	-0.466889	-0.392259	-0.656849	-0.551855	-2.58672e-05	-2.17324e-05	-0.00451169	-0.00379052	-0.0213365	-0.017926		1	50	0.8	0.05	30		0.00795	0.4009	0.24793	0.39295	0.23998	82365.3	4.15349e+06	2.56866e+06	4.07113e+06	2.4863e+06		0	7.92	2.5145	7.92	2.5145	1.59	39.44	17.8676	37.85	16.2776	1.59	79.92	49.3648	78.33	47.7748
Libya	120	LBY	Libya	Upper middle income	North Africa			TRUE	TRUE	TRUE	TRUE	WHO	27	TRUE	TRUE	TRUE		6958538	6871287	0.0452579	31700	0.00184163	12815		0.21059		5078	1459	3855.92	4104.09	-1222.08	-973.906	24113.2	17185.1	18310.1	19488.6	-5803.11	-4624.66	-0.240661	-0.191789	-0.337684	-0.269109	-0.000833956	-0.000664602	-0.183064	-0.145888	-0.452836	-0.360877		2	50	0.8	0.05	30		0.11395	0.4009	0.373435	0.28695	0.259485	1.58585e+06	5.57936e+06	5.19712e+06	3.9935e+06	3.61127e+06		0	7.92	3.72887	7.92	3.72887	5.45	39.44	26.3267	33.99	20.8767	22.79	79.92	74.4019	57.13	51.6119
Liechtenstein	121	LIE	Liechtenstein	High income	Western Europe			TRUE	TRUE	TRUE	TRUE	WHO	270	TRUE	TRUE	TRUE		38254	38137	0.194285	NA	0.00783372	299.671		1		61	44	62.3729	60.4002	1.37288	-0.599797	61	17	62.3729	60.4002	1.37288	-0.599797	0.0225063	-0.00983274	0.0807579	-0.0352822	3.58887e-05	-1.56793e-05	NA	NA	0.00458131	-0.00200152		2	50	0.8	0.05	30		0.6129	0.4009	0.534875	-0.212	-0.0780246	46891.8	30672.1	40922.2	-16219.7	-5969.51		15.95	7.92	21.1275	-8.03	5.17754	84.91	39.44	67.4757	-45.47	-17.4343	122.5	79.92	106.766	-42.58	-15.7341
Lithuania	122	LTU	Lithuania	High income	Eastern Europe			TRUE	TRUE	TRUE	TRUE	WHO	273	TRUE	TRUE	TRUE		2689862	2722291	0.20618	38500	0.00882447	23736.6		0.416625		5885	1804	6533.22	5831.12	648.223	-53.8753	14125.4	9795.37	15681.3	13996.1	1555.89	-129.313	0.110148	-0.00915468	0.158839	-0.0132015	0.000578427	-4.80744e-05	0.0404127	-0.00335879	0.0655481	-0.00544785		2	50	0.8	0.05	30		0.60125	0.4009	0.538057	-0.20035	-0.0631934	3.23456e+06	2.15673e+06	2.8946e+06	-1.07783e+06	-339963		19.42	7.92	20.7833	-11.5	1.36334	83.49	39.44	69.5839	-44.05	-13.9061	119.92	79.92	107.382	-40	-12.5378
Luxembourg	123	LUX	Luxembourg	High income	Western Europe			TRUE	TRUE	TRUE	TRUE	WHO	236	TRUE	TRUE	TRUE		634814	625976	0.143908	4100	0.00600815	3814.05		1		844	489	888.448	832.84	44.4478	-11.1604	844	355	888.448	832.84	44.4478	-11.1604	0.0526632	-0.0132232	0.125205	-0.0314377	7.0017e-05	-1.75806e-05	0.0108409	-0.00272205	0.0116537	-0.00292612		2	50	0.8	0.05	30		0.62935	0.4009	0.511805	-0.22845	-0.117545	799040	508994	649802	-290047	-149239		15.07	7.92	13.8663	-7.15	-1.20367	86.93	39.44	56.1157	-47.49	-30.8143	125.55	79.92	102.098	-45.63	-23.4518
Madagascar	124	MDG	Madagascar	Low income	Southern Africa			TRUE	TRUE	TRUE	TRUE	WHO	14	TRUE	TRUE	TRUE		28427333	27691019	0.0310069	164200	0.00115772	32910.9		1		963	261	730.703	872.937	-232.297	-90.0634	963	702	730.703	872.937	-232.297	-90.0634	-0.241222	-0.0935238	-0.330908	-0.128296	-8.17161e-06	-3.1682e-06	-0.00141472	-0.000548498	-0.00705836	-0.00273658		1	50	0.8	0.05	30		0.0067	0.4009	0.24217	0.3942	0.23547	380926	2.2793e+07	1.37685e+07	2.24121e+07	1.33876e+07		0	7.92	2.23504	7.92	2.23504	0.69	39.44	17.41	38.75	16.72	1.34	79.92	48.2128	78.58	46.8728
Malawi	125	MWI	Malawi	Low income	Southern Africa			TRUE	TRUE	TRUE	TRUE	WHO	127	TRUE	TRUE	TRUE		19647681	19129955	0.0264157	116700	0.000969437	19047.2		0.627106		2300	189	1545.92	1644.28	-754.081	-655.722	3667.64	3366.25	2465.16	2622.01	-1202.48	-1045.63	-0.327861	-0.285096	-0.357215	-0.310621	-6.1202e-05	-5.3219e-05	-0.010304	-0.00895999	-0.0631315	-0.0548968		1	50	0.8	0.05	30		0.02705	0.4009	0.214831	0.37385	0.187781	1.06294e+06	1.57535e+07	8.44186e+06	1.46906e+07	7.37892e+06		0.68	7.92	2.04359	7.24	1.36359	2.18	39.44	14.0449	37.26	11.8649	5.33	79.92	42.7401	74.59	37.4101
Malaysia	126	MYS	Malaysia	Upper middle income	South-East Asia			TRUE	TRUE	TRUE	TRUE	WHO	217	TRUE	TRUE	TRUE		32776195	32365998	0.0718367	175900	0.0025903	84900.1		0.562209		28876	463	27175.4	28055	-1700.64	-821.048	51361.7	50538.1	48336.7	49901.3	-3024.92	-1460.4	-0.0588946	-0.0284336	-0.0598543	-0.0288969	-9.22903e-05	-4.45566e-05	-0.0171968	-0.00830243	-0.0356292	-0.0172014		2	50	0.8	0.05	30		0.6813	0.4009	0.391767	-0.2804	-0.289533	4.46608e+07	2.628e+07	2.56813e+07	-1.83809e+07	-1.89796e+07		2.13	7.92	5.66596	5.79	3.53596	25.12	39.44	33.8417	14.32	8.72167	135.52	79.92	78.0505	-55.6	-57.4695
Maldives	127	MDV	Maldives	Upper middle income	South Asia			TRUE	TRUE	TRUE	TRUE	WHO	223	TRUE	TRUE	TRUE		543620	540542	0.0359269	1500	0.00167105	908.414		0.355211		243	48	310.311	370.362	67.3112	127.362	684.101	548.97	873.598	1042.65	189.497	358.552	0.277001	0.524122	0.345186	0.653137	0.000348583	0.000659564	0.126331	0.239035	0.208601	0.394701		2	50	0.8	0.05	30		0.6731	0.4009	0.377145	-0.2722	-0.295955	731821	435875	410047	-295947	-321774		43.73	7.92	3.31196	-35.81	-40.418	93.4	39.44	20.2944	-53.96	-73.1056	134.62	79.92	74.9159	-54.7	-59.7041
Mali	128	MLI	Mali	Low income	West Africa			TRUE	TRUE	TRUE	TRUE	WHO	22	TRUE	TRUE	TRUE		20855724	20250834	0.0247714	201400	0.000878219	18315.9		0.0590616		563	269	481.067	527.124	-81.9328	-35.8764	9532.41	4977.85	8145.17	8924.97	-1387.24	-607.439	-0.145529	-0.0637236	-0.278683	-0.122028	-6.65161e-05	-2.91258e-05	-0.00688799	-0.00301608	-0.0757398	-0.0331646		1	50	0.8	0.05	30		0.0099	0.4009	0.200812	0.391	0.190912	412943	1.67221e+07	8.37616e+06	1.63092e+07	7.96322e+06		0	7.92	1.78913	7.92	1.78913	0.86	39.44	13.2993	38.58	12.4393	1.94	79.92	39.9695	77.98	38.0295
Malta	129	MLT	Malta	High income	Western Europe			TRUE	TRUE	TRUE	TRUE	WHO	253	TRUE	TRUE	TRUE		514564	441539	0.213245	3800	0.00783364	4030.91		1		461	223	537.456	487.445	76.4562	26.4453	461	238	537.456	487.445	76.4562	26.4453	0.165849	0.057365	0.321244	0.111115	0.000148584	5.13935e-05	0.02012	0.00695928	0.0189675	0.00656062		2	50	0.8	0.05	30		0.79305	0.4009	0.537805	-0.39215	-0.255245	816150	412577	553470	-403573	-262680		38.25	7.92	20.2637	-30.33	-17.9863	129.97	39.44	65.1362	-90.53	-64.8338	158.61	79.92	107.311	-78.69	-51.2986
Marshall Islands	130	MHL	Marshall Islands	Upper middle income	Pacific			TRUE	TRUE	TRUE	TRUE	WHO	0	FALSE	TRUE	FALSE		59618	59194	0.0755089	400	0.00279529	166.65		1		0	0	NA	NA	NA	NA	0	0	NA	NA	NA	NA	NA	NA	NA	NA	NA	NA	NA	NA	NA	NA		2	50	0.8	0.05	30		0	0.4009	0.429429	0.4009	0.429429	0	47801.7	51203.3	47801.7	51203.3		NA	NA	NA	NA	NA	NA	NA	NA	NA	NA	NA	NA	NA	NA	NA
Martinique	131	MTQ	Martinique	High income	Caribbean			FALSE	FALSE	FALSE	TRUE	WHO	0	FALSE	FALSE	FALSE		0	375265	0.216975	NA	0.00893561	0		#N/A		683	42	NA	NA	NA	NA	NA	NA	NA	NA	NA	NA	NA	NA	NA	NA	NA	NA	NA	NA	NA	NA		2	50	0.8	0.05	30		NA	NA	NA	NA	NA	NA	NA	NA	NA	NA		NA	NA	NA	NA	NA	NA	NA	NA	NA	NA	NA	NA	NA	NA	NA
Mauritania	132	MRT	Mauritania	Lower middle income	North Africa			TRUE	TRUE	TRUE	TRUE	WHO	33	TRUE	TRUE	TRUE		4775110	4649660	0.0317793	21000	0.00118994	5682.09		0.110061		794	324	580.141	605.184	-213.859	-188.816	7214.2	4270.37	5271.1	5498.64	-1943.1	-1715.56	-0.269344	-0.237804	-0.455019	-0.401736	-0.000406923	-0.000359272	-0.0925287	-0.0816935	-0.34197	-0.301925		1	50	0.8	0.05	30		0.1171	0.4009	0.256506	0.2838	0.139406	1.11833e+06	3.82868e+06	2.44969e+06	2.71035e+06	1.33136e+06		0	7.92	2.40236	7.92	2.40236	3.37	39.44	17.857	36.07	14.487	23.42	79.92	51.0606	56.5	27.6406
Mauritius	133	MUS	Mauritius	High income	Southern Africa			TRUE	TRUE	TRUE	TRUE	WHO	21	TRUE	TRUE	TRUE		1273428	1271767	0.125201	10700	0.00434749	5536.22		1		176	10	184.325	177.861	8.32517	1.86096	176	166	184.325	177.861	8.32517	1.86096	0.0473021	0.0105737	0.0501516	0.0112106	6.53761e-06	1.46138e-06	0.000778054	0.000173922	0.00150377	0.000336144		2	50	0.8	0.05	30		0.65005	0.4009	0.473177	-0.24915	-0.176873	1.65558e+06	1.02103e+06	1.20511e+06	-634549	-450469		9.21	7.92	9.9817	-1.29	0.771702	55.52	39.44	52.3738	-16.08	-3.14616	130.01	79.92	94.4027	-50.09	-35.6073
Mayotte	134	MYT	Mayotte	Upper middle income	East Africa			FALSE	FALSE	FALSE	TRUE	WHO	0	FALSE	FALSE	FALSE		0	272813	0.0416806	NA	0.00167535	0		#N/A		185	55	NA	NA	NA	NA	NA	NA	NA	NA	NA	NA	NA	NA	NA	NA	NA	NA	NA	NA	NA	NA		2	50	0.8	0.05	30		NA	NA	NA	NA	NA	NA	NA	NA	NA	NA		NA	NA	NA	NA	NA	NA	NA	NA	NA	NA	NA	NA	NA	NA	NA
Mexico	135	MEX	Mexico	Upper middle income	Central America			TRUE	TRUE	TRUE	TRUE	WHO	257	TRUE	TRUE	TRUE		130262220	128932753	0.076181	738400	0.00297514	387548		0.487182		292372	147623	286516	288926	-5855.75	-3446.4	600129	297115	588109	593055	-12019.6	-7074.16	-0.0200284	-0.0117877	-0.0404545	-0.0238095	-9.22726e-05	-5.43071e-05	-0.0162779	-0.00958039	-0.0310146	-0.0182536		2	50	0.8	0.05	30		0.3884	0.4009	0.378808	0.0125	-0.00959238	1.01188e+08	1.04444e+08	9.86886e+07	3.25656e+06	-2.49905e+06		6.03	7.92	6.55752	1.89	0.527519	35.24	39.44	34.6074	4.2	-0.632568	77.68	79.92	75.5074	2.24	-2.1726
Micronesia (Federated States of)	136	FSM	Micronesia (Federated States of)	Lower middle income	Pacific			TRUE	TRUE	FALSE	TRUE	WHO	0	FALSE	TRUE	FALSE		116255	115021	0.043905	900	0.00141462	164.457		1		0	0	NA	NA	NA	NA	0	0	NA	NA	NA	NA	NA	NA	NA	NA	NA	NA	NA	NA	NA	NA		1	50	0.8	0.05	30		0	0.4009	0.305705	0.4009	0.305705	0	93213.3	71079.5	93213.3	71079.5		NA	NA	NA	NA	NA	NA	NA	NA	NA	NA	NA	NA	NA	NA	NA
Moldova (Republic of)	173	MDA	Republic of Moldova	Lower middle income	Eastern Europe			TRUE	TRUE	TRUE	TRUE	WHO	123	TRUE	TRUE	TRUE		4024025	4033963	#N/A	41000	0.00436256	17555.1		0.57299		8330	3110	7310.34	7223.47	-1019.66	-1106.53	14537.8	9110.11	12758.2	12606.6	-1779.55	-1931.15	-0.122408	-0.132836	-0.195337	-0.211979	-0.00044223	-0.000479904	-0.0434035	-0.0471012	-0.101369	-0.110005		1	50	0.8	0.05	30		0.17475	0.4009	0.505773	0.22615	0.331023	1.4064e+06	3.22646e+06	4.07049e+06	1.82007e+06	2.66409e+06		1	7.92	9.26218	6.92	8.26218	18.07	39.44	51.7164	21.37	33.6464	34.83	79.92	100.808	45.09	65.9779
Monaco	137	MCO	Monaco	High income	Western Europe			TRUE	TRUE	TRUE	TRUE	WHO	24	TRUE	TRUE	TRUE		39520	39244	0.194285	500	0.00783372	309.588		0.233385		36	3	45.4959	38.4961	9.49591	2.49614	154.252	141.397	194.94	164.947	40.6878	10.6954	0.263775	0.0693372	0.287755	0.0756406	0.00102955	0.000270632	0.0813756	0.0213908	0.131425	0.0345471		2	50	0.8	0.05	30		0.63235	0.4009	0.534875	-0.23145	-0.0974746	49980.9	31687.1	42276.6	-18293.8	-7704.39		45.75	7.92	21.1275	-37.83	-24.6225	92.63	39.44	67.4757	-53.19	-25.1543	126.47	79.92	106.766	-46.55	-19.7041
Mongolia	138	MNG	Mongolia	Lower middle income	East Asia			TRUE	TRUE	TRUE	TRUE	WHO	166	TRUE	TRUE	TRUE		3329282	3278292	0.0431234	24900	0.00172911	5756.7		1		1638	0	2054.86	2511.6	416.856	873.605	1638	1638	2054.86	2511.6	416.856	873.605	0.254491	0.533336	0.254491	0.533336	0.000125209	0.0002624	0.0167412	0.0350845	0.0724123	0.151754		1	50	0.8	0.05	30		0.6581	0.4009	0.363348	-0.2572	-0.294752	4.382e+06	2.66942e+06	2.41938e+06	-1.71258e+06	-1.96262e+06		9.02	7.92	3.27032	-1.1	-5.74968	113.17	39.44	27.7689	-73.73	-85.4011	131.6	79.92	72.3538	-51.68	-59.2462
Montenegro	139	MNE	Montenegro	Upper middle income	Eastern Europe			TRUE	TRUE	TRUE	TRUE	WHO	196	TRUE	TRUE	TRUE		628051	628062	0.157695	6800	0.00575325	3613.33		0.706615		2095	677	1961.22	1852.66	-133.776	-242.344	2964.84	2006.75	2775.52	2621.88	-189.32	-342.965	-0.063855	-0.115677	-0.0943414	-0.170905	-0.00030144	-0.000546078	-0.0278412	-0.050436	-0.0523948	-0.0949165		2	50	0.8	0.05	30		0.3642	0.4009	0.489524	0.0367	0.125324	457472	503571	614893	46098.9	157420		3.57	7.92	13.3686	4.35	9.79861	45.99	39.44	56.6526	-6.55	10.6626	72.45	79.92	97.6781	7.47	25.2281
Montserrat	140	MSR	Montserrat	Upper middle income	Caribbean			TRUE	FALSE	FALSE	TRUE	WHO	21	TRUE	TRUE	FALSE		4981	4999	0.133893	NA	0.00515205	25.6624		1		1	1	NA	NA	NA	NA	1	0	NA	NA	NA	NA	NA	NA	NA	NA	NA	NA	NA	NA	NA	NA		2	50	0.8	0.05	30		NA	NA	NA	NA	NA	NA	NA	NA	NA	NA		NA	NA	NA	NA	NA	NA	NA	NA	NA	NA	NA	NA	NA	NA	NA
Morocco	141	MAR	Morocco	Lower middle income	North Africa			TRUE	TRUE	TRUE	TRUE	WHO	186	TRUE	TRUE	TRUE		37344787	36910558	0.0760666	228100	0.0027389	102284		0.200746		14667	7355	15040.8	15173.2	373.816	506.205	73062.4	36424.1	74924.5	75584	1862.13	2521.62	0.0254869	0.0345132	0.0511236	0.0692294	4.98632e-05	6.75227e-05	0.00816366	0.0110549	0.0182056	0.0246532		1	50	0.8	0.05	30		0.5503	0.4009	0.38367	-0.1494	-0.16663	4.11017e+07	2.99431e+07	2.86562e+07	-1.11586e+07	-1.24455e+07		21.41	7.92	5.97881	-13.49	-15.4312	51.17	39.44	35.9147	-11.73	-15.2553	110.06	79.92	76.4745	-30.14	-33.5855
Mozambique	142	MOZ	Mozambique	Low income	Southern Africa			TRUE	TRUE	TRUE	TRUE	WHO	18	TRUE	TRUE	TRUE		32163045	31255435	0.0286183	264800	0.00102546	32982		0.042308		1930	163	1175.49	1295.13	-754.514	-634.871	45617.9	41765.2	27784	30611.9	-17833.8	-15005.9	-0.39094	-0.328949	-0.427003	-0.359293	-0.000554482	-0.000466558	-0.0673483	-0.0566689	-0.540714	-0.454973		1	50	0.8	0.05	30		0.05665	0.4009	0.213001	0.34425	0.156351	3.64407e+06	2.57883e+07	1.37015e+07	2.21443e+07	1.00574e+07		0.18	7.92	2.17897	7.74	1.99897	1.36	39.44	14.5864	38.08	13.2264	11.33	79.92	42.3901	68.59	31.0601
Myanmar	143	MMR	Myanmar	Lower middle income	South-East Asia			TRUE	TRUE	TRUE	TRUE	WHO	12	TRUE	TRUE	TRUE		54806014	54409794	0.0623609	420900	0.00216409	118605		0.177168		18697	2682	8837.12	9330.25	-9859.88	-9366.75	105533	90394.4	49879.9	52663.3	-55652.7	-52869.3	-0.527351	-0.500976	-0.615665	-0.584874	-0.00101545	-0.000964663	-0.132223	-0.12561	-0.469227	-0.44576		1	50	0.8	0.05	30		0.09975	0.4009	0.376741	0.30115	0.276991	1.09338e+07	4.39435e+07	4.12953e+07	3.30097e+07	3.03615e+07		1.9	7.92	4.4054	6.02	2.5054	6.15	39.44	33.2036	33.29	27.0536	19.95	79.92	75.0943	59.97	55.1443
Namibia	144	NAM	Namibia	Upper middle income	Southern Africa			TRUE	TRUE	TRUE	TRUE	WHO	129	TRUE	TRUE	TRUE		2587344	2540916	0.0358603	18900	0.00138471	3582.73		0.429966		3552	196	2118.08	2557	-1433.92	-995.003	8261.12	7805.27	4926.17	5946.98	-3334.96	-2314.14	-0.403693	-0.280125	-0.427269	-0.296485	-0.00128895	-0.000894409	-0.176453	-0.122442	-0.930843	-0.645917		2	50	0.8	0.05	30		0.0829	0.4009	0.269022	0.318	0.186122	428982	2.07453e+06	1.3921e+06	1.64555e+06	963121		0.06	7.92	2.88217	7.86	2.82217	5.64	39.44	18.9756	33.8	13.3356	16.58	79.92	53.5443	63.34	36.9643
Nauru	145	NRU	Nauru	High income	Pacific			TRUE	FALSE	FALSE	TRUE	WHO	10	TRUE	TRUE	FALSE		10873	10834	0.0755089	100	0.00279529	30.3932		1		0	0	NA	NA	NA	NA	0	0	NA	NA	NA	NA	NA	NA	NA	NA	NA	NA	NA	NA	NA	NA		2	50	0.8	0.05	30		NA	NA	NA	NA	NA	NA	NA	NA	NA	NA		NA	NA	NA	NA	NA	NA	NA	NA	NA	NA	NA	NA	NA	NA	NA
Nepal	146	NPL	Nepal	Lower middle income	South Asia			TRUE	TRUE	TRUE	TRUE	WHO	126	TRUE	TRUE	TRUE		29674920	29136808	0.0582814	193300	0.00202241	60014.9		0.112277		11407	2758	9098.85	10263.5	-2308.15	-1143.49	101597	77032.7	81039.4	91412.5	-20557.6	-10184.6	-0.202345	-0.100245	-0.266869	-0.132211	-0.000692761	-0.000343204	-0.106351	-0.0526878	-0.342542	-0.169701		1	50	0.8	0.05	30		0.23155	0.4009	0.310906	0.16935	0.0793562	1.37425e+07	2.37934e+07	1.84522e+07	1.00509e+07	4.70978e+06		5.39	7.92	4.6794	2.53	-0.7106	11.31	39.44	27.1504	28.13	15.8404	46.31	79.92	61.9436	33.61	15.6336
Netherlands	147	NLD	Netherlands	High income	Western Europe			TRUE	TRUE	TRUE	TRUE	WHO	216	TRUE	TRUE	TRUE		17173094	17134873	0.200348	157000	0.00767409	131788		0.739295		18397	11298	19106.2	18161.7	709.232	-235.287	24884.5	9602.39	25843.9	24566.3	959.336	-318.258	0.0385515	-0.0127894	0.0999059	-0.0331436	5.58627e-05	-1.85324e-05	0.00611042	-0.00202712	0.0072794	-0.00241493		2	50	0.8	0.05	30		0.6867	0.4009	0.520668	-0.2858	-0.166032	2.35855e+07	1.37694e+07	1.7883e+07	-9.81614e+06	-5.70257e+06		15.65	7.92	19.2775	-7.73	3.62748	93.02	39.44	66.9814	-53.58	-26.0386	137.34	79.92	103.923	-57.42	-33.4168
New Caledonia	148	NCL	New Caledonia	High income	Pacific			TRUE	TRUE	FALSE	TRUE	WHO	33	TRUE	TRUE	FALSE		288217	285491	0.0969733	NA	0.00345141	994.755		1		265	0	NA	NA	NA	NA	265	265	NA	NA	NA	NA	NA	NA	NA	NA	NA	NA	NA	NA	NA	NA		2	50	0.8	0.05	30		0.38815	0.4009	0.432453	0.01275	0.0443026	223743	231092	249280	7349.53	25537.5		NA	NA	NA	NA	NA	NA	NA	NA	NA	NA	NA	NA	NA	NA	NA
New Zealand	149	NZL	New Zealand	High income	Pacific			TRUE	TRUE	TRUE	TRUE	WHO	221	TRUE	TRUE	TRUE		4860642	4822233	0.163683	34500	0.00627103	30481.2		1		28	25	27.8862	27.7571	-0.113773	-0.24293	28	3	27.8862	27.7571	-0.113773	-0.24293	-0.00406334	-0.00867608	-0.0379245	-0.0809767	-2.34071e-08	-4.9979e-08	-3.29778e-06	-7.04145e-06	-3.73257e-06	-7.96982e-06		2	50	0.8	0.05	30		0.5148	0.4009	0.473947	-0.1139	-0.0408527	5.00452e+06	3.89726e+06	4.60738e+06	-1.10725e+06	-397140		1.44	7.92	15.5016	6.48	14.0616	22.94	39.44	57.2273	16.5	34.2873	102.02	79.92	94.5643	-22.1	-7.45571
Nicaragua	150	NIC	Nicaragua	Lower middle income	Central America			TRUE	TRUE	TRUE	TRUE	WHO	12	TRUE	TRUE	TRUE		6702379	6624554	0.0567748	29200	0.00225281	15099.2		0.00910745		208	165	192.38	194.859	-15.62	-13.1407	22838.5	4721.41	21123.4	21395.6	-1715.08	-1442.85	-0.0750963	-0.0631762	-0.363257	-0.305597	-0.000255892	-0.000215274	-0.0587358	-0.0494126	-0.113588	-0.0955582		1	50	0.8	0.05	30		0.0643	0.4009	0.339346	0.3366	0.275046	861926	5.37397e+06	4.54886e+06	4.51204e+06	3.68693e+06		0	7.92	4.70531	7.92	4.70531	2.5	39.44	26.8086	36.94	24.3086	11.76	79.92	67.5919	68.16	55.8319
Niger	151	NER	Niger	Low income	West Africa			TRUE	TRUE	TRUE	TRUE	WHO	12	TRUE	TRUE	TRUE		25130810	24206636	0.0259609	202600	0.000880541	22128.7		0.00942674		212	96	195.253	199.373	-16.7475	-12.627	22489.2	12305.4	20712.6	21149.7	-1776.59	-1339.49	-0.0789974	-0.0595614	-0.144375	-0.108854	-7.06937e-05	-5.33007e-05	-0.00876896	-0.0066115	-0.0802844	-0.0605317		1	50	0.8	0.05	30		0.0106	0.4009	0.185728	0.3903	0.175128	532773	2.01499e+07	9.33497e+06	1.96171e+07	8.8022e+06		0	7.92	1.83987	7.92	1.83987	1.02	39.44	13.8633	38.42	12.8433	2.12	79.92	36.9705	77.8	34.8505
Nigeria	152	NGA	Nigeria	Lower middle income	West Africa			TRUE	TRUE	TRUE	TRUE	WHO	68	TRUE	TRUE	TRUE		211400704	206139587	0.0273806	1593200	0.000941183	198967		0.0151168		2895	1278	2333.7	2401.51	-561.305	-493.488	191509	106967	154378	158864	-37131.3	-32645.1	-0.193888	-0.170462	-0.347127	-0.305188	-0.000175644	-0.000154423	-0.0233061	-0.0204903	-0.186621	-0.164073		1	50	0.8	0.05	30		0.01595	0.4009	0.229899	0.38495	0.213949	6.74368e+06	1.69501e+08	9.72018e+07	1.62757e+08	9.04581e+07		0.34	7.92	1.8522	7.58	1.5122	1.61	39.44	15.9925	37.83	14.3825	3.19	79.92	45.7681	76.73	42.5781
Niue	153	NIU	Niue	Lower middle income	Pacific			TRUE	FALSE	FALSE	TRUE	WHO	3	FALSE	TRUE	FALSE		1614	1618	0.0755089	0	0.00279529	4.5116		1		0	0	NA	NA	NA	NA	0	0	NA	NA	NA	NA	NA	NA	NA	NA	NA	NA	NA	NA	NA	NA		1	50	0.8	0.05	30		NA	NA	NA	NA	NA	NA	NA	NA	NA	NA		NA	NA	NA	NA	NA	NA	NA	NA	NA	NA	NA	NA	NA	NA	NA
North Macedonia	154	MKD	North Macedonia	Upper middle income	Eastern Europe			TRUE	TRUE	TRUE	TRUE	WHO	120	TRUE	TRUE	TRUE		2082661	2083380	0.144774	24000	0.00499759	10408.3		0.529737		7134	2488	6260.85	6004.99	-873.145	-1129.01	13467.1	8770.39	11818.8	11335.8	-1648.26	-2131.26	-0.122392	-0.158257	-0.187935	-0.243006	-0.000791421	-0.00102333	-0.0686776	-0.0888024	-0.158361	-0.204766		2	50	0.8	0.05	30		0.36445	0.4009	0.50398	0.03645	0.13953	1.51805e+06	1.66988e+06	2.09924e+06	151826	581186		0.37	7.92	11.9641	7.55	11.5941	26.06	39.44	55.6854	13.38	29.6254	72.69	79.92	100.536	7.23	27.8457
Northern Mariana Islands (Commonwealth of the)	155	MNP	Northern Mariana Islands (Commonwealth of the)	High income	Pacific			FALSE	FALSE	FALSE	TRUE	WHO	0	FALSE	FALSE	FALSE		0	53883	0.0755089	400	0.00279529	0		#N/A		3	2	NA	NA	NA	NA	NA	NA	NA	NA	NA	NA	NA	NA	NA	NA	NA	NA	NA	NA	NA	NA		2	50	0.8	0.05	30		NA	NA	NA	NA	NA	NA	NA	NA	NA	NA		NA	NA	NA	NA	NA	NA	NA	NA	NA	NA	NA	NA	NA	NA	NA
Norway	156	NOR	Norway	High income	Western Europe			TRUE	TRUE	TRUE	TRUE	WHO	273	TRUE	TRUE	TRUE		5465629	5421242	0.175266	41400	0.0067279	36772.2		1		901	429	984.145	910.21	83.1451	9.20968	901	472	984.145	910.21	83.1451	9.20968	0.0922809	0.0102216	0.176155	0.019512	1.52124e-05	1.68502e-06	0.00200834	0.000222456	0.00226109	0.000250452		2	50	0.8	0.05	30		0.7175	0.4009	0.498025	-0.3166	-0.219475	7.84318e+06	4.38234e+06	5.44404e+06	-3.46084e+06	-2.39913e+06		18.41	7.92	16.9188	-10.49	-1.49123	77.65	39.44	59.1422	-38.21	-18.5078	143.34	79.92	99.3724	-63.42	-43.9676
Oman	158	OMN	Oman	High income	Middle East			TRUE	TRUE	TRUE	TRUE	WHO	69	TRUE	TRUE	TRUE		5223376	5106622	0.0251103	12400	0.00119545	6244.29		0.907821		4111	1497	3522.06	4125.33	-588.94	14.3261	4528.43	2879.42	3879.69	4544.21	-648.74	15.7808	-0.143259	0.00348483	-0.225302	0.00548054	-0.000124199	3.02119e-06	-0.0523178	0.00127265	-0.103893	0.00252724		2	50	0.8	0.05	30		0.47355	0.4009	0.393839	-0.07265	-0.0797109	4.94706e+06	4.1881e+06	4.11434e+06	-758957	-832720		2.9	7.92	2.01236	5.02	-0.887643	16.45	39.44	17.4227	22.99	0.972711	94.71	79.92	78.1989	-14.79	-16.5111
Other	159	None	Other	NA	NA			FALSE	FALSE	FALSE	TRUE	WHO	0	FALSE	FALSE	FALSE		0	0	#N/A	NA	#N/A	#N/A		#N/A		13	13	NA	NA	NA	NA	NA	NA	NA	NA	NA	NA	NA	NA	NA	NA	NA	NA	NA	NA	NA	NA		FALSE	FALSE	FALSE	FALSE	30		NA	NA	NA	NA	NA	NA	NA	NA	NA	NA		NA	NA	NA	NA	NA	NA	NA	NA	NA	NA	NA	NA	NA	NA	NA
Pakistan	160	PAK	Pakistan	Lower middle income	South Asia			TRUE	TRUE	TRUE	TRUE	WHO	87	TRUE	TRUE	TRUE		225199929	220892331	0.0434865	1499900	0.00163312	367779		0.0378147		28439	10047	23257.1	25009.9	-5181.9	-3429.11	752061	486371	615027	661380	-137034	-90681.9	-0.182211	-0.120578	-0.281748	-0.186446	-0.000608499	-0.000402673	-0.091362	-0.0604586	-0.372599	-0.246566		1	50	0.8	0.05	30		0.1839	0.4009	0.287119	0.217	0.103219	8.28285e+07	1.80565e+08	1.29318e+08	9.77368e+07	4.64898e+07		0.36	7.92	3.5845	7.56	3.2245	5.99	39.44	22.2909	33.45	16.3009	36.78	79.92	57.169	43.14	20.389
Palau	161	PLW	Palau	High income	Pacific			TRUE	TRUE	FALSE	TRUE	WHO	0	FALSE	TRUE	FALSE		18174	18092	0.0755089	200	0.00279529	50.8016		1		0	0	NA	NA	NA	NA	0	0	NA	NA	NA	NA	NA	NA	NA	NA	NA	NA	NA	NA	NA	NA		2	50	0.8	0.05	30		0	0.4009	0.429429	0.4009	0.429429	0	14571.9	15608.9	14571.9	15608.9		NA	NA	NA	NA	NA	NA	NA	NA	NA	NA	NA	NA	NA	NA	NA
Palestine (occupied territory, including east Jerusalem)	157	PSE	occupied Palestinian territory, including east Jerusalem	Lower middle income	Middle East			TRUE	TRUE	TRUE	TRUE	WHO	142	TRUE	TRUE	TRUE		5222756	5101416	#N/A	16600	0.00122068	6375.32		0.419837		4676	1500	4284.28	4606.16	-391.722	-69.84	11137.6	7564.83	10204.6	10971.3	-933.032	-166.35	-0.0837728	-0.0149358	-0.123338	-0.0219899	-0.000178647	-3.1851e-05	-0.0562068	-0.0100211	-0.146351	-0.0260928		1	50	0.8	0.05	30		0.20635	0.4009	0.250946	0.19455	0.0445962	2.15543e+06	4.18761e+06	2.62126e+06	2.03217e+06	465830		1.67	7.92	2.55907	6.25	0.889072	16.62	39.44	17.7279	22.82	1.10788	41.27	79.92	49.9466	38.65	8.67661
Panama	162	PAN	Panama	High income	Central America			TRUE	TRUE	TRUE	TRUE	WHO	202	TRUE	TRUE	TRUE		4381583	4314768	0.0853879	19800	0.00346117	15165.4		0.896019		7315	3933	7228.24	7217.2	-86.7551	-97.7956	8163.89	3774.47	8067.06	8054.74	-96.8227	-109.144	-0.0118599	-0.0133692	-0.025652	-0.0289165	-2.20977e-05	-2.49098e-05	-0.00489004	-0.00551235	-0.00638445	-0.00719694		2	50	0.8	0.05	30		0.58845	0.4009	0.386289	-0.18755	-0.202161	5.15669e+06	3.51315e+06	3.38512e+06	-1.64353e+06	-1.77157e+06		8.18	7.92	7.80641	-0.26	-0.373588	35.46	39.44	36.4326	3.98	0.972599	117.69	79.92	77.0118	-37.77	-40.6782
Papua New Guinea	163	PNG	Papua New Guinea	Lower middle income	Pacific			TRUE	TRUE	TRUE	TRUE	WHO	18	TRUE	TRUE	TRUE		9119005	8947027	0.035716	69800	0.00124149	11321.1		0.254434		370	9	198.861	230.801	-171.139	-139.199	1454.21	1418.83	781.58	907.114	-672.626	-547.092	-0.462538	-0.376213	-0.47407	-0.385593	-7.37609e-05	-5.99947e-05	-0.00963647	-0.00783799	-0.0594133	-0.0483248		1	50	0.8	0.05	30		0.00905	0.4009	0.287815	0.39185	0.278765	165054	7.31162e+06	5.24917e+06	7.14656e+06	5.08411e+06		0	7.92	2.32794	7.92	2.32794	0.54	39.44	21.455	38.9	20.915	1.81	79.92	57.3248	78.11	55.5148
Paraguay	164	PRY	Paraguay	Upper middle income	South America			TRUE	TRUE	TRUE	TRUE	WHO	196	TRUE	TRUE	TRUE		7219641	7132530	0.0681096	34200	0.00252304	18215.4		0.935241		16245	2220	10916.8	11738.6	-5328.22	-4506.37	17369.9	14996.1	11672.7	12551.4	-5697.16	-4818.41	-0.327991	-0.277401	-0.379909	-0.32131	-0.00078912	-0.000667402	-0.166584	-0.140889	-0.312766	-0.264524		2	50	0.8	0.05	30		0.3214	0.4009	0.335637	0.0795	0.0142373	4.64079e+06	5.78871e+06	4.84636e+06	1.14792e+06	205577		0.64	7.92	5.72674	7.28	5.08674	12.97	39.44	28.7149	26.47	15.7449	62.17	79.92	66.8482	17.75	4.67824
Peru	165	PER	Peru	Upper middle income	South America			TRUE	TRUE	TRUE	TRUE	WHO	234	TRUE	TRUE	TRUE		33359415	3.29718e+07	0.0872526	152400	0.00333916	111392		1		200197	93066	179302	180431	-20894.9	-19766	200197	107131	179302	180431	-20894.9	-19766	-0.104372	-0.0987327	-0.195041	-0.184503	-0.000626357	-0.000592516	-0.137106	-0.129698	-0.187579	-0.177445		2	50	0.8	0.05	30		0.4193	0.4009	0.402005	-0.0184	-0.017295	2.79752e+07	2.67476e+07	2.68213e+07	-1.22763e+06	-1.1539e+06		3.15	7.92	7.6089	4.77	4.4589	23.19	39.44	36.8852	16.25	13.6952	83.01	79.92	80.1276	-3.09	-2.88238
Philippines	166	PHL	Philippines	Lower middle income	South-East Asia			TRUE	TRUE	TRUE	TRUE	WHO	127	TRUE	TRUE	TRUE		111046910	109581085	0.0551165	638800	0.00201621	223894		0.293217		43044	9230	33469.5	35745.8	-9574.48	-7298.2	146799	115321	114146	121909	-32653.2	-24890.1	-0.222435	-0.169552	-0.283151	-0.215834	-0.000294048	-0.00022414	-0.0511164	-0.0389638	-0.145842	-0.111169		1	50	0.8	0.05	30		0.2053	0.4009	0.330296	0.1956	0.124996	4.55959e+07	8.90374e+07	7.33567e+07	4.34416e+07	2.77608e+07		0.67	7.92	4.26239	7.25	3.59239	9.4	39.44	28.1191	30.04	18.7191	41.06	79.92	65.8073	38.86	24.7473
Pitcairn Islands	167	PCN	Pitcairn Islands	Upper middle income	Pacific			TRUE	FALSE	FALSE	TRUE	WHO	5	FALSE	TRUE	FALSE		47	50	0.0755089	NA	0.00279529	0.131379		1		0	0	NA	NA	NA	NA	0	0	NA	NA	NA	NA	NA	NA	NA	NA	NA	NA	NA	NA	NA	NA		2	50	0.8	0.05	30		NA	NA	NA	NA	NA	NA	NA	NA	NA	NA		NA	NA	NA	NA	NA	NA	NA	NA	NA	NA	NA	NA	NA	NA	NA
Poland	168	POL	Poland	High income	Eastern Europe			TRUE	TRUE	TRUE	TRUE	WHO	230	TRUE	TRUE	TRUE		37797000	37846605	0.187395	406300	0.00707623	267460		0.578554		77006	28634	88808.4	77117.5	11802.4	111.539	133101	83608.4	153501	133294	20399.8	192.789	0.153266	0.00144844	0.243992	0.00230586	0.000539721	5.10064e-06	0.0502088	0.000474499	0.0762723	0.000720814		2	50	0.8	0.05	30		0.49365	0.4009	0.537993	-0.09275	0.0443435	3.7317e+07	3.03056e+07	4.06691e+07	-7.01134e+06	3.3521e+06		16.59	7.92	16.6325	-8.67	0.0424866	77.37	39.44	61.6627	-37.93	-15.7073	98.45	79.92	107.349	-18.53	8.89881
Portugal	169	PRT	Portugal	High income	Western Europe			TRUE	TRUE	TRUE	TRUE	WHO	250	TRUE	TRUE	TRUE		10167923	10196707	0.227723	116400	0.00944323	96018		0.816431		18156	6830	18656.9	17939.4	500.868	-216.59	22238.2	13872.6	22851.7	21973	613.485	-265.289	0.0275869	-0.0119294	0.0442229	-0.0191233	6.03353e-05	-2.60907e-05	0.00527049	-0.00227911	0.00638927	-0.00276291		2	50	0.8	0.05	30		0.7859	0.4009	0.562814	-0.385	-0.223086	1.59819e+07	8.15264e+06	1.14453e+07	-7.8293e+06	-4.53665e+06		17.57	7.92	23.2875	-9.65	5.71746	84.34	39.44	71.2396	-44.9	-13.1004	157.18	79.92	112.379	-77.26	-44.8014
Puerto Rico	170	PRI	Puerto Rico	High income	Caribbean			FALSE	FALSE	FALSE	TRUE	WHO	0	FALSE	FALSE	FALSE		0	2860840	0.208273	32900	0.00828762	0		#N/A		3232	1484	NA	NA	NA	NA	NA	NA	NA	NA	NA	NA	NA	NA	NA	NA	NA	NA	NA	NA	NA	NA		2	50	0.8	0.05	30		NA	NA	NA	NA	NA	NA	NA	NA	NA	NA		NA	NA	NA	NA	NA	NA	NA	NA	NA	NA	NA	NA	NA	NA	NA
Qatar	171	QAT	Qatar	High income	Middle East			TRUE	TRUE	TRUE	TRUE	WHO	186	TRUE	TRUE	TRUE		2930524	2881060	0.0168907	4400	0.000920222	2696.73		0.907821		610	245	748.422	918.598	138.422	308.598	671.939	402.062	824.416	1011.87	152.477	339.933	0.226921	0.505898	0.379237	0.845473	5.20306e-05	0.000115997	0.0346538	0.0772574	0.0565413	0.126053		2	50	0.8	0.05	30		0.799992	0.4009	0.439417	-0.399092	-0.360575	4.68879e+06	2.34969e+06	2.57545e+06	-2.3391e+06	-2.11334e+06		27.86	7.92	0.883057	-19.94	-26.9769	107.32	39.44	20.7276	-67.88	-86.5924	160.82	79.92	87.3083	-80.9	-73.5117
Réunion	174	REU	Réunion	High income	Southern Africa			FALSE	FALSE	FALSE	TRUE	WHO	0	FALSE	FALSE	FALSE		0	895308	0.127227	NA	0.0048814	0		#N/A		374	42	NA	NA	NA	NA	NA	NA	NA	NA	NA	NA	NA	NA	NA	NA	NA	NA	NA	NA	NA	NA		2	50	0.8	0.05	30		NA	NA	NA	NA	NA	NA	NA	NA	NA	NA		NA	NA	NA	NA	NA	NA	NA	NA	NA	NA	NA	NA	NA	NA	NA
Romania	175	ROU	Romania	High income	Eastern Europe			TRUE	TRUE	TRUE	TRUE	WHO	266	TRUE	TRUE	TRUE		19127772	19237682	0.192309	262800	0.00734243	140444		0.625322		47324	15596	50967.7	45416.9	3643.74	-1907.06	75679.4	50738.6	81506.4	72629.7	5826.97	-3049.73	0.0769955	-0.040298	0.114843	-0.0601066	0.000304634	-0.00015944	0.0221727	-0.0116048	0.0414896	-0.0217149		2	50	0.8	0.05	30		0.26925	0.4009	0.538073	0.13165	0.268823	1.03003e+07	1.53366e+07	2.05843e+07	5.03634e+06	1.0284e+07		16.15	7.92	17.4593	-8.23	1.30927	46.83	39.44	63.8608	-7.39	17.0308	53.52	79.92	107.372	26.4	53.8517
Russian Federation	176	RUS	Russian Federation	Upper middle income	Eastern Europe			TRUE	TRUE	TRUE	TRUE	WHO	200	TRUE	TRUE	TRUE		145912022	145934460	0.155089	1788300	0.00601571	877765		0.273433		238538	57019	228157	212128	-10381	-26409.9	872381	663851	834416	775795	-37965.5	-96586.2	-0.0435194	-0.110716	-0.0571898	-0.145494	-0.000260194	-0.000661948	-0.0212299	-0.0540101	-0.0432525	-0.110036		2	50	0.8	0.05	30		0.3107	0.4009	0.517295	0.0902	0.206595	9.06697e+07	1.16992e+08	1.50959e+08	2.63225e+07	6.02893e+07		7.79	7.92	13.3162	0.13	5.52617	27.43	39.44	57.4306	12.01	30.0006	61.89	79.92	103.171	18.03	41.2813
Rwanda	177	RWA	Rwanda	Low income	East Africa			TRUE	TRUE	TRUE	TRUE	WHO	46	TRUE	TRUE	TRUE		13276517	12952209	0.0311928	68600	0.00112369	14918.6		0.0561138		1328	86	764.436	879.621	-563.564	-448.379	23666.2	22133.6	13623	15675.7	-10043.2	-7990.53	-0.424371	-0.337635	-0.453755	-0.361014	-0.000756466	-0.000601854	-0.146403	-0.11648	-0.673201	-0.535607		1	50	0.8	0.05	30		0.1433	0.4009	0.253965	0.2576	0.110665	3.80505e+06	1.06451e+07	6.74354e+06	6.84006e+06	2.93849e+06		2.63	7.92	2.17754	5.29	-0.452462	4.36	39.44	17.6451	35.08	13.2851	28.47	79.92	50.5401	51.45	22.0701
Saint Barthélemy	178	BLM	Saint Barthélemy	High income	Caribbean			FALSE	FALSE	FALSE	TRUE	WHO	0	FALSE	FALSE	FALSE		0	9885	0.133893	NA	0.00515205	0		#N/A		4	0	NA	NA	NA	NA	NA	NA	NA	NA	NA	NA	NA	NA	NA	NA	NA	NA	NA	NA	NA	NA		2	50	0.8	0.05	30		NA	NA	NA	NA	NA	NA	NA	NA	NA	NA		NA	NA	NA	NA	NA	NA	NA	NA	NA	NA	NA	NA	NA	NA	NA
Saint Helena	179	SHN	Saint Helena	Upper middle income	Southern Africa			TRUE	FALSE	FALSE	TRUE	WHO	6	TRUE	TRUE	FALSE		6095	6071	0.0490413	NA	0.00179617	10.9476		1		0	0	NA	NA	NA	NA	0	0	NA	NA	NA	NA	NA	NA	NA	NA	NA	NA	NA	NA	NA	NA		2	50	0.8	0.05	30		NA	NA	NA	NA	NA	NA	NA	NA	NA	NA		NA	NA	NA	NA	NA	NA	NA	NA	NA	NA	NA	NA	NA	NA	NA
Saint Kitts and Nevis	180	KNA	Saint Kitts and Nevis	High income	Caribbean			TRUE	TRUE	TRUE	TRUE	WHO	45	TRUE	TRUE	TRUE		53546	53192	0.133893	500	0.00515205	275.872		0.755811		23	0	24.1111	23.8844	1.11115	0.884448	30.4309	30.4309	31.901	31.6011	1.47014	1.1702	0.0483107	0.0384542	0.0483107	0.0384542	2.74556e-05	2.1854e-05	0.00294028	0.00234039	0.00532906	0.00424181		2	50	0.8	0.05	30		0.44875	0.4009	0.411728	-0.04785	-0.0370215	48057.5	42933.2	44092.8	-5124.35	-3964.71		16.01	7.92	9.7164	-8.09	-6.2936	78.16	39.44	43.1678	-38.72	-34.9922	88.55	79.92	82.097	-8.63	-6.45304
Saint Lucia	181	LCA	Saint Lucia	Upper middle income	Caribbean			TRUE	TRUE	TRUE	TRUE	WHO	102	TRUE	TRUE	TRUE		184401	183629	0.102979	1400	0.00415414	766.027		0.683609		254	5	222.801	216.458	-31.199	-37.5422	371.557	364.243	325.919	316.64	-45.6386	-54.9176	-0.122831	-0.147804	-0.125297	-0.150772	-0.000247496	-0.000297816	-0.032599	-0.0392268	-0.0595783	-0.0716914		2	50	0.8	0.05	30		0.2129	0.4009	0.445644	0.188	0.232744	78517.9	147853	164354	69334.8	85836.4		12.12	7.92	9.50389	-4.2	-2.61611	28.62	39.44	45.0538	10.82	16.4338	42.58	79.92	88.8683	37.34	46.2883
Saint Martin	182	MAF	Saint Martin	High income	Caribbean			FALSE	FALSE	FALSE	TRUE	WHO	0	FALSE	FALSE	FALSE		0	38000	0.133893	NA	0.00515205	0		#N/A		37	12	NA	NA	NA	NA	NA	NA	NA	NA	NA	NA	NA	NA	NA	NA	NA	NA	NA	NA	NA	NA		2	50	0.8	0.05	30		NA	NA	NA	NA	NA	NA	NA	NA	NA	NA		NA	NA	NA	NA	NA	NA	NA	NA	NA	NA	NA	NA	NA	NA	NA
Saint Pierre and Miquelon	183	SPM	Saint Pierre and Miquelon	High income	North America			FALSE	FALSE	FALSE	TRUE	WHO	0	FALSE	FALSE	FALSE		0	5795	0.173676	NA	0.00665693	0		#N/A		0	0	NA	NA	NA	NA	NA	NA	NA	NA	NA	NA	NA	NA	NA	NA	NA	NA	NA	NA	NA	NA		2	50	0.8	0.05	30		NA	NA	NA	NA	NA	NA	NA	NA	NA	NA		NA	NA	NA	NA	NA	NA	NA	NA	NA	NA	NA	NA	NA	NA	NA
Saint Vincent and the Grenadines	184	VCT	Saint Vincent and the Grenadines	Upper middle income	Caribbean			TRUE	TRUE	TRUE	TRUE	WHO	43	TRUE	TRUE	TRUE		111269	110947	0.0991104	1000	0.00398408	443.304		0.470776		66	0	53.3857	52.8198	-12.6143	-13.1802	140.194	140.194	113.399	112.197	-26.7948	-27.9967	-0.191126	-0.199699	-0.191126	-0.199699	-0.000240811	-0.000251613	-0.0267948	-0.0279967	-0.0604433	-0.0631546		2	50	0.8	0.05	30		0.15345	0.4009	0.423631	0.24745	0.270181	34148.5	89215.5	94274.1	55067	60125.6		9.45	7.92	8.75279	-1.53	-0.697208	22.23	39.44	43.8827	17.21	21.6527	30.69	79.92	84.4868	49.23	53.7968
Samoa	185	WSM	Samoa	Upper middle income	Pacific			TRUE	TRUE	TRUE	TRUE	WHO	21	TRUE	TRUE	TRUE		200144	198410	0.0508392	1400	0.0018459	369.446		1		0	0	0	0	0	0	0	0	0	0	0	0	0	0	0	0	0	0	0	0	0	0		2	50	0.8	0.05	30		0.4305	0.4009	0.290539	-0.0296	-0.139961	172324	160475	116299	-11848.5	-56024.8		0	7.92	3.98716	7.92	3.98716	27.31	39.44	26.7667	12.13	-0.543262	86.1	79.92	57.9111	-6.18	-28.1889
San Marino	186	SMR	San Marino	High income	Western Europe			TRUE	TRUE	TRUE	TRUE	WHO	95	TRUE	TRUE	TRUE		34010	33938	0.194285	300	0.00783372	266.425		0.779859		92	59	95.0735	87.9208	3.07347	-4.0792	117.97	42.3154	121.911	112.739	3.94106	-5.23069	0.0334073	-0.0443391	0.0931355	-0.123612	0.00011588	-0.000153799	0.0131369	-0.0174356	0.0147924	-0.0196329		2	50	0.8	0.05	30		0.69135	0.4009	0.534875	-0.29045	-0.156475	47025.6	27269.2	36382.2	-19756.4	-10643.4		36.29	7.92	21.1275	-28.37	-15.1625	130.89	39.44	67.4757	-91.45	-63.4143	138.27	79.92	106.766	-58.35	-31.5041
Sao Tome and Principe	187	STP	Sao Tome and Principe	Lower middle income	Central Africa			TRUE	TRUE	TRUE	TRUE	WHO	23	TRUE	TRUE	TRUE		223364	219161	0.0300829	1000	0.00120767	269.751		0.443924		56	17	52.6281	55.2362	-3.37193	-0.763784	126.148	87.8528	118.552	124.427	-7.59573	-1.72053	-0.060213	-0.013639	-0.0864597	-0.0195842	-3.4006e-05	-7.7028e-06	-0.00759573	-0.00172053	-0.0281583	-0.00637821		1	50	0.8	0.05	30		0.1851	0.4009	0.243387	0.2158	0.0582869	82689.4	179093	108728	96403.9	26038.4		4.35	7.92	2.31913	3.57	-2.03087	12.53	39.44	17.7493	26.91	5.21927	37.02	79.92	48.4623	42.9	11.4423
Saudi Arabia	188	SAU	Saudi Arabia	High income	Middle East			TRUE	TRUE	TRUE	TRUE	WHO	224	TRUE	TRUE	TRUE		35340680	34813867	0.0349846	128500	0.00150459	53173.1		0.907821		8793	6214	9063.65	9623.04	270.651	830.04	9685.84	2840.87	9983.97	10600.2	298.133	914.322	0.0307803	0.0943978	0.104944	0.321846	8.43597e-06	2.58716e-05	0.0023201	0.00711534	0.00560684	0.0171952		2	50	0.8	0.05	30		0.59655	0.4009	0.415269	-0.19565	-0.181281	4.2165e+07	2.83362e+07	2.93518e+07	-1.38288e+07	-1.28132e+07		12.54	7.92	2.53416	-4.62	-10.0058	50.6	39.44	25.1799	-11.16	-25.4201	119.15	79.92	82.7233	-39.23	-36.4267
Senegal	189	SEN	Senegal	Lower middle income	West Africa			TRUE	TRUE	TRUE	TRUE	WHO	93	TRUE	TRUE	TRUE		17196308	16743930	0.0310815	89900	0.00111641	19198.2		0.491755		1878	402	1387.35	1471.22	-490.647	-406.782	3818.98	3001.5	2821.23	2991.77	-997.747	-827.206	-0.26126	-0.216604	-0.332417	-0.275598	-5.8021e-05	-4.81037e-05	-0.0110984	-0.0092014	-0.051971	-0.0430877		1	50	0.8	0.05	30		0.0527	0.4009	0.231228	0.3482	0.178528	1.81249e+06	1.3788e+07	7.95252e+06	1.19755e+07	6.14003e+06		1.52	7.92	2.34008	6.4	0.820084	3.87	39.44	16.1295	35.57	12.2595	10.54	79.92	46.0235	69.38	35.4835
Serbia	190	SRB	Serbia	Upper middle income	Eastern Europe			TRUE	TRUE	TRUE	TRUE	WHO	158	TRUE	TRUE	TRUE		6804596	6.8046e+06	0.190585	117600	0.00665272	45269.1		0.255077		9890	3163	12252.1	11019.2	2362.13	1129.19	38772.6	26372.4	48033	43199.5	9260.45	4426.87	0.23884	0.114175	0.351142	0.16786	0.00136091	0.00065057	0.0787453	0.0376434	0.204565	0.0977902		2	50	0.8	0.05	30		0.4728	0.4009	0.519762	-0.0719	0.0469616	6.43443e+06	5.45593e+06	7.07354e+06	-978501	639110		35.57	7.92	16.3574	-27.65	-19.2126	74.89	39.44	61.95	-35.45	-12.94	94.56	79.92	103.716	-14.64	9.15563
Seychelles	191	SYC	Seychelles	High income	East Africa			TRUE	TRUE	TRUE	TRUE	WHO	65	TRUE	TRUE	TRUE		98910	98340	0.0806691	800	0.00330824	327.219		1		114	0	174.905	176.199	60.9053	62.1995	114	114	174.905	176.199	60.9053	62.1995	0.534257	0.54561	0.534257	0.54561	0.000615765	0.000628849	0.0761316	0.0777494	0.18613	0.190085		2	50	0.8	0.05	30		0.7502	0.4009	0.438719	-0.3493	-0.311481	148405	79306	86787.4	-69098.5	-61617.2		101.66	7.92	6.89278	-93.74	-94.7672	140.11	39.44	42.8602	-100.67	-97.2498	150.04	79.92	87.502	-70.12	-62.538
Sierra Leone	192	SLE	Sierra Leone	Low income	West Africa			TRUE	TRUE	TRUE	TRUE	WHO	20	TRUE	TRUE	TRUE		8141343	7976985	0.0292735	70100	0.00107346	8739.38		1		121	76	93.6741	104.493	-27.3259	-16.5075	121	45	93.6741	104.493	-27.3259	-16.5075	-0.225834	-0.136426	-0.607241	-0.366833	-3.35643e-06	-2.02761e-06	-0.000389813	-0.000235485	-0.00312675	-0.00188886		1	50	0.8	0.05	30		0.0145	0.4009	0.239325	0.3864	0.224825	236099	6.52773e+06	3.89685e+06	6.29163e+06	3.66075e+06		0.39	7.92	2.18984	7.53	1.79984	1.2	39.44	16.293	38.24	15.093	2.9	79.92	47.6326	77.02	44.7326
Singapore	193	SGP	Singapore	High income	South-East Asia			TRUE	TRUE	TRUE	TRUE	WHO	98	TRUE	TRUE	TRUE		5896684	5850343	0.133516	23200	0.0046714	27545.8		0.907821		394	29	430.61	404.532	36.6102	10.5322	434.006	402.062	474.334	445.608	40.3275	11.6016	0.0929192	0.0267314	0.100302	0.0288552	6.83902e-06	1.96748e-06	0.00173826	0.000500068	0.00146402	0.000421175		2	50	0.8	0.05	30		0.799992	0.4009	0.541539	-0.399092	-0.258453	9.4346e+06	4.72796e+06	6.38656e+06	-4.70664e+06	-3.04804e+06		24.18	7.92	9.64691	-16.26	-14.5331	98.39	39.44	60.4435	-58.95	-37.9465	172.43	79.92	108.059	-92.51	-64.3709
Sint Maarten	194	SXM	Sint Maarten	High income	Caribbean			TRUE	TRUE	FALSE	TRUE	WHO	22	TRUE	TRUE	FALSE		43421	40730	0.133893	NA	0.00515205	223.707		1		75	27	NA	NA	NA	NA	75	48	NA	NA	NA	NA	NA	NA	NA	NA	NA	NA	NA	NA	NA	NA		2	50	0.8	0.05	30		0.5724	0.4009	0.411728	-0.1715	-0.160672	49708.4	34815	35755.3	-14893.4	-13953		NA	NA	NA	NA	NA	NA	NA	NA	NA	NA	NA	NA	NA	NA	NA
Slovakia	195	SVK	Slovakia	High income	Eastern Europe			TRUE	TRUE	TRUE	TRUE	WHO	270	TRUE	TRUE	TRUE		5460726	5459643	0.166992	54500	0.00592691	32365.2		0.669503		13034	2138	14793.9	13550	1759.86	516.012	19468.2	16274.8	22096.8	20238.9	2628.61	770.739	0.135021	0.0395897	0.161515	0.0473579	0.000481367	0.000141142	0.0482315	0.014142	0.0812172	0.0238138		2	50	0.8	0.05	30		0.433	0.4009	0.530961	-0.0321	0.0979607	4.72899e+06	4.37841e+06	5.79886e+06	-350579	1.06987e+06		17.99	7.92	14.2971	-10.07	-3.69293	66.66	39.44	59.0484	-27.22	-7.61162	86.47	79.92	105.94	-6.55	19.4705
Slovenia	196	SVN	Slovenia	High income	Eastern Europe			TRUE	TRUE	TRUE	TRUE	WHO	273	TRUE	TRUE	TRUE		2078723	2.07893e+06	0.207376	20800	0.0081994	17044.3		1		5136	2954	5416.69	5114.81	280.686	-21.1886	5136	2182	5416.69	5114.81	280.686	-21.1886	0.0546508	-0.0041255	0.128637	-0.00971062	0.000135028	-1.01931e-05	0.0134945	-0.00101868	0.0164681	-0.00124315		2	50	0.8	0.05	30		0.53095	0.4009	0.55592	-0.13005	0.0249701	2.2074e+06	1.66672e+06	2.31121e+06	-540676	103812		18.05	7.92	19.5883	-10.13	1.53827	73.53	39.44	68.4669	-34.09	-5.06306	105.92	79.92	110.969	-26	5.04852
Solomon Islands	197	SLB	Solomon Islands	Lower middle income	Pacific			TRUE	TRUE	TRUE	TRUE	WHO	12	TRUE	TRUE	TRUE		703995	686878	0.0367067	6200	0.0013931	980.735		1		0	0	0	0	0	0	0	0	0	0	0	0	0	0	0	0	0	0	0	0	0	0		1	50	0.8	0.05	30		0.0694	0.4009	0.259695	0.3315	0.190295	97714.5	564463	365648	466749	267934		0	7.92	3.01082	7.92	3.01082	3.09	39.44	19.0652	36.35	15.9752	13.88	79.92	51.7314	66.04	37.8514
Somalia	198	SOM	Somalia	Low income	East Africa			TRUE	TRUE	TRUE	TRUE	WHO	34	TRUE	TRUE	TRUE		16359500	15893219	0.0290214	184200	0.00101204	16556.5		0.0556778		1208	130	808.158	904.588	-399.842	-303.412	21696.3	19361.4	14514.9	16246.8	-7181.34	-5449.43	-0.330995	-0.251169	-0.370911	-0.281459	-0.000438971	-0.000333105	-0.0389867	-0.0295843	-0.433748	-0.329141		1	50	0.8	0.05	30		0.01515	0.4009	0.196415	0.38575	0.181265	495693	1.3117e+07	6.42649e+06	1.26214e+07	5.9308e+06		0	7.92	2.1132	7.92	2.1132	1.27	39.44	15.0738	38.17	13.8038	3.03	79.92	39.1	76.89	36.07
South Africa	199	ZAF	South Africa	Upper middle income	Southern Africa			TRUE	TRUE	TRUE	TRUE	WHO	159	TRUE	TRUE	TRUE		60041996	59308690	0.0550944	522400	0.00194903	117024		0.393209		89163	28033	71138.5	74356.7	-18024.5	-14806.3	226757	155464	180918	189102	-45839.4	-37655.1	-0.202152	-0.166059	-0.294855	-0.24221	-0.000763456	-0.000627145	-0.0877478	-0.0720809	-0.391711	-0.321773		2	50	0.8	0.05	30		0.1458	0.4009	0.354478	0.2551	0.208678	1.75082e+07	4.81417e+07	4.25671e+07	3.06334e+07	2.50589e+07		0.44	7.92	4.19716	7.48	3.75716	5.04	39.44	27.6012	34.4	22.5612	29.16	79.92	70.5923	50.76	41.4323
South Sudan	200	SSD	South Sudan	Low income	East Africa			TRUE	TRUE	TRUE	TRUE	WHO	22	TRUE	TRUE	TRUE		11381377	11193729	0.0335279	72700	0.00123075	14007.7		0.00514579		133	63	117.274	120.743	-15.7256	-12.2567	25846.4	13603.4	22790.4	23464.5	-3056.01	-2381.89	-0.118237	-0.0921558	-0.224651	-0.175096	-0.00026851	-0.00020928	-0.0420359	-0.0327633	-0.218167	-0.170042		1	50	0.8	0.05	30		0.00475	0.4009	0.234385	0.39615	0.229635	108123	9.12559e+06	5.33525e+06	9.01746e+06	5.22712e+06		0	7.92	2.69952	7.92	2.69952	0.39	39.44	17.2158	39.05	16.8258	0.91	79.92	46.6545	79.01	45.7445
Spain	201	ESP	Spain	High income	Western Europe			TRUE	TRUE	TRUE	TRUE	WHO	193	TRUE	TRUE	TRUE		46745211	46754783	0.199776	428600	0.00867165	405358		0.820762		87608	53984	91486.7	86497.2	3878.71	-1110.84	106740	40966.8	111466	105386	4725.75	-1353.43	0.0442735	-0.0126797	0.115355	-0.0330372	0.000101096	-2.89533e-05	0.011026	-0.00315779	0.0116582	-0.00333885		2	50	0.8	0.05	30		0.7504	0.4009	0.560054	-0.3495	-0.190346	7.01552e+07	3.74803e+07	5.23597e+07	-3.26749e+07	-1.77956e+07		17.19	7.92	20.8645	-9.27	3.67452	89.91	39.44	67.2087	-50.47	-22.7013	150.08	79.92	111.823	-70.16	-38.2567
Sri Lanka	202	LKA	Sri Lanka	Lower middle income	South Asia			TRUE	TRUE	TRUE	TRUE	WHO	204	TRUE	TRUE	TRUE		21497306	21413250	0.112329	135600	0.00378232	81309.7		0.454437		13743	204	11425.9	10963.4	-2317.09	-2779.61	30241.8	29792.9	25143	24125.2	-5098.8	-6116.59	-0.168601	-0.202256	-0.171142	-0.205304	-0.000237183	-0.000284528	-0.0376018	-0.0451076	-0.0627084	-0.0752258		1	50	0.8	0.05	30		0.61165	0.4009	0.431525	-0.21075	-0.180125	2.62977e+07	1.72365e+07	1.85533e+07	-9.06111e+06	-7.7444e+06		4.25	7.92	9.17606	3.67	4.92606	17.18	39.44	46.192	22.26	29.012	122.03	79.92	86.0936	-42.11	-35.9364
Sudan	203	SDN	Sudan	Low income	North Africa			TRUE	TRUE	TRUE	TRUE	WHO	20	TRUE	TRUE	TRUE		44909351	43849269	0.0367413	202200	0.00133571	59985.7		0.0182435		3041	1561	2582.05	2761.43	-458.951	-279.571	166689	81124.6	141532	151365	-25156.9	-15324.4	-0.150921	-0.0919338	-0.310102	-0.188899	-0.000560171	-0.000341229	-0.124416	-0.0757882	-0.419382	-0.255467		1	50	0.8	0.05	30		0.0167	0.4009	0.246381	0.3842	0.229681	1.49997e+06	3.60083e+07	2.21296e+07	3.45083e+07	2.06297e+07		0	7.92	2.83252	7.92	2.83252	1.51	39.44	18.8808	37.93	17.3708	3.34	79.92	49.0626	76.58	45.7226
Suriname	204	SUR	Suriname	Upper middle income	South America			TRUE	TRUE	TRUE	TRUE	WHO	145	TRUE	TRUE	TRUE		591798	586634	0.071358	4400	0.0027643	1635.91		0.931306		1082	120	977.893	1009.38	-104.107	-72.6238	1161.81	1032.96	1050.02	1083.83	-111.786	-77.9806	-0.0962168	-0.06712	-0.108219	-0.0754925	-0.000188892	-0.000131769	-0.0254058	-0.0177229	-0.0683325	-0.0476681		2	50	0.8	0.05	30		0.34085	0.4009	0.377286	0.06005	0.0364358	403429	474504	446554	71074.9	43125.2		4.4	7.92	6.05489	3.52	1.65489	33.15	39.44	35.8047	6.29	2.6547	67.8	79.92	75.212	12.12	7.41201
Sweden	205	SWE	Sweden	High income	Western Europe			TRUE	TRUE	TRUE	TRUE	WHO	39	TRUE	TRUE	TRUE		10160159	10099270	0.203288	93800	0.00800346	81316.5		1		15068	9660	15669.2	14889.1	601.229	-178.909	15068	5408	15669.2	14889.1	601.229	-178.909	0.039901	-0.0118734	0.111174	-0.0330822	5.91751e-05	-1.76088e-05	0.00640969	-0.00190734	0.00739369	-0.00220015		2	50	0.8	0.05	30		0.6745	0.4009	0.505869	-0.2736	-0.168631	1.37061e+07	8.14642e+06	1.02794e+07	-5.55964e+06	-3.42664e+06		16.3	7.92	20.7662	-8.38	4.46622	79.61	39.44	62.8793	-40.17	-16.7307	134.9	79.92	100.944	-54.98	-33.9559
Switzerland	206	CHE	Switzerland	High income	Western Europe			TRUE	TRUE	TRUE	TRUE	WHO	273	TRUE	TRUE	TRUE		8715494	8654618	0.190976	69800	0.0078649	68546.5		1		10835	7516	11195	10804.7	360.046	-30.3052	10835	3319	11195	10804.7	360.046	-30.3052	0.0332299	-0.00279697	0.10848	-0.00913083	4.1311e-05	-3.47717e-06	0.00515825	-0.000434172	0.00525257	-0.000442112		2	50	0.8	0.05	30		0.60505	0.4009	0.535741	-0.20415	-0.069309	1.05466e+07	6.98808e+06	9.3385e+06	-3.55854e+06	-1.20812e+06		17.95	7.92	19.4144	-10.03	1.46442	86.96	39.44	65.7533	-47.52	-21.2067	120.64	79.92	106.917	-40.72	-13.7229
Syria (Arab Republic)	207	SYR	Syrian Arab Republic	Low income	Middle East			TRUE	TRUE	TRUE	TRUE	WHO	10	TRUE	TRUE	TRUE		18275704	17500657	#N/A	84400	0.00184644	33745.1		0.19144		2560	704	1897.25	2004.69	-662.745	-555.312	13372.3	9694.93	9910.42	10471.6	-3461.89	-2900.7	-0.258885	-0.216919	-0.357083	-0.299198	-0.000189426	-0.000158719	-0.0410177	-0.0343685	-0.10259	-0.0859594		1	50	0.8	0.05	30		0.0222	0.4009	0.328534	0.3787	0.306334	811441	1.46535e+07	1.20084e+07	1.3842e+07	1.1197e+07		0	7.92	3.80204	7.92	3.80204	0.59	39.44	24.4098	38.85	23.8198	4.44	79.92	65.4161	75.48	60.9761
Taiwan	236	TWN	0	High income	East Asia			TRUE	TRUE	TRUE	FALSE	OWID	158	TRUE	TRUE	TRUE		23855008	23816775	0.158489	NA	0.00603716	144016		1		847	7	399.967	330.648	-447.033	-516.352	847	840	399.967	330.648	-447.033	-516.352	-0.527784	-0.609624	-0.532182	-0.614705	-1.87396e-05	-2.16454e-05	NA	NA	-0.00310404	-0.00358537		2	50	0.8	0.05	30		0.34115	0.4009	0.54366	0.05975	0.20251	1.62763e+07	1.91269e+07	2.5938e+07	2.85067e+06	9.66177e+06		0.06	7.92	13.5232	7.86	13.4632	8.57	39.44	62.195	30.87	53.625	66.57	79.92	108.504	13.35	41.9342
Tajikistan	208	TJK	Tajikistan	Low income	Central Asia			TRUE	TRUE	TRUE	TRUE	WHO	33	TRUE	TRUE	TRUE		9749625	9537642	0.0317975	48700	0.0012819	12498		0.00570942		125	90	102.66	107.619	-22.3402	-17.3812	21893.6	6130.22	17980.8	18849.3	-3912.86	-3044.3	-0.178721	-0.139049	-0.638291	-0.496605	-0.000401335	-0.000312248	-0.0803462	-0.0625113	-0.313078	-0.243582		1	50	0.8	0.05	30		0.2123	0.4009	0.284559	0.1886	0.0722587	4.13969e+06	7.81725e+06	5.54868e+06	3.67756e+06	1.40899e+06		0	7.92	2.21159	7.92	2.21159	2.29	39.44	21.5236	37.15	19.2336	42.46	79.92	56.6359	37.46	14.1759
Tanzania (United Republic of)	224	TZA	United Republic of Tanzania	Lower middle income	East Africa			TRUE	TRUE	TRUE	TRUE	WHO	4	FALSE	TRUE	FALSE		61498438	59734213	#N/A	354400	0.000963621	59261.2		0.0115791		725	21	NA	NA	NA	NA	62613	60799.3	NA	NA	NA	NA	NA	NA	NA	NA	NA	NA	NA	NA	NA	NA		1	50	0.8	0.05	30		0.00285	0.4009	0.224838	0.39805	0.221988	350541	4.93094e+07	2.76544e+07	4.89589e+07	2.73038e+07		NA	NA	NA	NA	NA	NA	NA	NA	NA	NA	NA	NA	NA	NA	NA
Thailand	209	THA	Thailand	Upper middle income	South-East Asia			TRUE	TRUE	TRUE	TRUE	WHO	174	TRUE	TRUE	TRUE		69950844	69799978	0.129577	497500	0.00495939	346913		0.562209		19205	61	14589	13378.4	-4616.02	-5826.6	34159.9	34051.4	25949.4	23796.1	-8210.5	-10363.8	-0.240355	-0.30339	-0.241121	-0.304356	-0.000117375	-0.000148158	-0.0165035	-0.0208317	-0.0236673	-0.0298742		2	50	0.8	0.05	30		0.32895	0.4009	0.498515	0.07195	0.169565	4.60207e+07	5.60866e+07	6.97431e+07	1.00659e+07	2.37224e+07		0.26	7.92	11.2682	7.66	11.0082	14.19	39.44	56.2515	25.25	42.0615	65.79	79.92	99.4888	14.13	33.6988
Timor-Leste	211	TLS	Timor-Leste	Lower middle income	South-East Asia			TRUE	TRUE	TRUE	TRUE	WHO	23	TRUE	TRUE	TRUE		1343875	1318442	0.0428293	7800	0.00155429	2088.77		0.219617		122	0	87.7508	89.7132	-34.2492	-32.2868	555.512	555.512	399.562	408.498	-155.95	-147.014	-0.280731	-0.264646	-0.280731	-0.264646	-0.000116045	-0.000109396	-0.0199935	-0.0188479	-0.0746611	-0.0703832		1	50	0.8	0.05	30		0.26485	0.4009	0.392703	0.13605	0.127853	711851	1.07752e+06	1.05549e+06	365668	343638		0	7.92	5.65278	7.92	5.65278	17.02	39.44	35.8775	22.42	18.8575	52.97	79.92	78.2875	26.95	25.3175
Togo	212	TGO	Togo	Low income	West Africa			TRUE	TRUE	TRUE	TRUE	WHO	13	TRUE	TRUE	TRUE		8478242	8.27874e+06	0.0290502	53600	0.00102357	8678.04		0.0277914		242	68	167.284	179.368	-74.7162	-62.6323	8707.72	6260.92	6019.26	6454.06	-2688.46	-2253.65	-0.308745	-0.258811	-0.429404	-0.359956	-0.000317101	-0.000265816	-0.0501579	-0.0420458	-0.309801	-0.259696		1	50	0.8	0.05	30		0.0664	0.4009	0.246806	0.3345	0.180406	1.12591e+06	6.79785e+06	4.18496e+06	5.67194e+06	3.05905e+06		0.5	7.92	2.03222	7.42	1.53222	4.1	39.44	16.727	35.34	12.627	11.77	79.92	49.1319	68.15	37.3619
Tokelau	213	TKL	Tokelau	Lower middle income	Pacific			TRUE	FALSE	FALSE	TRUE	WHO	2	FALSE	TRUE	FALSE		1368	1350	0.0755089	0	0.00279529	3.82396		1		0	0	NA	NA	NA	NA	0	0	NA	NA	NA	NA	NA	NA	NA	NA	NA	NA	NA	NA	NA	NA		1	50	0.8	0.05	30		NA	NA	NA	NA	NA	NA	NA	NA	NA	NA		NA	NA	NA	NA	NA	NA	NA	NA	NA	NA	NA	NA	NA	NA	NA
Tonga	214	TON	Tonga	Upper middle income	Pacific			TRUE	TRUE	FALSE	TRUE	WHO	8	TRUE	TRUE	FALSE		106759	105697	0.0592164	700	0.00222632	237.679		1		0	0	NA	NA	NA	NA	0	0	NA	NA	NA	NA	NA	NA	NA	NA	NA	NA	NA	NA	NA	NA		2	50	0.8	0.05	30		0.3447	0.4009	0.298066	0.0562	-0.0466341	73599.7	85599.4	63642.4	11999.7	-9957.21		NA	NA	NA	NA	NA	NA	NA	NA	NA	NA	NA	NA	NA	NA	NA
Trinidad and Tobago	215	TTO	Trinidad and Tobago	High income	Caribbean			TRUE	TRUE	TRUE	TRUE	WHO	172	TRUE	TRUE	TRUE		1403374	1399491	0.115146	11800	0.00407453	5718.09		0.709993		1682	126	1289.38	1224.47	-392.619	-457.533	2369.04	2191.57	1816.05	1724.62	-552.991	-644.419	-0.233424	-0.272017	-0.252326	-0.294044	-0.000394044	-0.000459193	-0.0468636	-0.0546118	-0.096709	-0.112698		2	50	0.8	0.05	30		0.38485	0.4009	0.472638	0.01605	0.0877884	1.08018e+06	1.12523e+06	1.32658e+06	45048.3	246400		0.07	7.92	9.62334	7.85	9.55334	21.56	39.44	47.9151	17.88	26.3551	76.48	79.92	94.2483	3.44	17.7683
Tunisia	216	TUN	Tunisia	Lower middle income	North Africa			TRUE	TRUE	TRUE	TRUE	WHO	156	TRUE	TRUE	TRUE		11935764	11818618	0.0887297	67600	0.00333063	39753.6		0.888357		25238	4620	19168.6	19126.8	-6069.41	-6111.22	28409.7	23209.1	21577.6	21530.5	-6832.17	-6879.24	-0.240487	-0.242144	-0.294374	-0.296402	-0.000572412	-0.000576355	-0.101068	-0.101764	-0.171863	-0.173047		1	50	0.8	0.05	30		0.34025	0.4009	0.425184	0.06065	0.084934	8.12229e+06	9.5701e+06	1.01498e+07	1.44781e+06	2.0275e+06		0.44	7.92	7.16538	7.48	6.72538	15.45	39.44	40.7059	23.99	25.2559	67.25	79.92	84.774	12.67	17.524
Turkey	217	TUR	Turkey	Upper middle income	Eastern Europe			TRUE	TRUE	TRUE	TRUE	WHO	258	TRUE	TRUE	TRUE		85042736	84339067	0.0898107	454700	0.00337944	287397		0.235362		70410	20642	78631.1	79009	8221.13	8599.01	299157	211453	334086	335692	34929.8	36535.3	0.116761	0.122128	0.165189	0.172782	0.000410732	0.000429611	0.0768193	0.0803504	0.121538	0.127125		2	50	0.8	0.05	30		0.6463	0.4009	0.408712	-0.2454	-0.237588	1.09926e+08	6.81873e+07	6.9516e+07	-4.1739e+07	-4.04103e+07		18.62	7.92	7.73158	-10.7	-10.8884	59.51	39.44	38.629	-20.07	-20.881	128.75	79.92	81.4886	-48.83	-47.2614
Turkmenistan	218	TKM	Turkmenistan	Upper middle income	Central Asia			TRUE	FALSE	FALSE	TRUE	WHO	2	FALSE	TRUE	FALSE		6117933	6031187	0.0476795	33600	0.00187873	11493.9		1		0	0	NA	NA	NA	NA	0	0	NA	NA	NA	NA	NA	NA	NA	NA	NA	NA	NA	NA	NA	NA		2	50	0.8	0.05	30		NA	NA	NA	NA	NA	NA	NA	NA	NA	NA		NA	NA	NA	NA	NA	NA	NA	NA	NA	NA	NA	NA	NA	NA	NA
Turks and Caicos Islands	219	TCA	Turks and Caicos Islands	High income	Caribbean			TRUE	TRUE	FALSE	TRUE	WHO	12	TRUE	TRUE	FALSE		39226	38718	0.133893	NA	0.00515205	202.094		1		23	6	NA	NA	NA	NA	23	17	NA	NA	NA	NA	NA	NA	NA	NA	NA	NA	NA	NA	NA	NA		2	50	0.8	0.05	30		0.6676	0.4009	0.411728	-0.2667	-0.255872	52374.6	31451.4	32300.9	-20923.1	-20073.6		NA	NA	NA	NA	NA	NA	NA	NA	NA	NA	NA	NA	NA	NA	NA
Tuvalu	220	TUV	Tuvalu	Upper middle income	Pacific			TRUE	FALSE	FALSE	TRUE	WHO	6	TRUE	TRUE	FALSE		11925	11792	0.0755089	100	0.00279529	33.3338		1		0	0	NA	NA	NA	NA	0	0	NA	NA	NA	NA	NA	NA	NA	NA	NA	NA	NA	NA	NA	NA		2	50	0.8	0.05	30		NA	NA	NA	NA	NA	NA	NA	NA	NA	NA		NA	NA	NA	NA	NA	NA	NA	NA	NA	NA	NA	NA	NA	NA	NA
Uganda	221	UGA	Uganda	Low income	East Africa			TRUE	TRUE	TRUE	TRUE	WHO	97	TRUE	TRUE	TRUE		47123533	45741000	0.0198569	242800	0.000746608	35182.8		0.067168		3215	303	1449.3	2118.92	-1765.7	-1096.08	47865.1	43354	21577.2	31546.6	-26287.8	-16318.5	-0.549207	-0.340927	-0.606353	-0.376401	-0.00055785	-0.000346291	-0.10827	-0.0672095	-0.747179	-0.46382		1	50	0.8	0.05	30		0.02185	0.4009	0.193956	0.37905	0.172106	2.0593e+06	3.77836e+07	1.82798e+07	3.57244e+07	1.62205e+07		0.19	7.92	1.40539	7.73	1.21539	1.83	39.44	12.0236	37.61	10.1936	4.37	79.92	38.5828	75.55	34.2128
Ukraine	222	UKR	Ukraine	Lower middle income	Eastern Europe			TRUE	TRUE	TRUE	TRUE	WHO	217	TRUE	TRUE	TRUE		43466822	43733759	0.169491	698700	0.00653059	283864		0.517361		67729	18533	56290.1	53743.2	-11438.9	-13985.8	130912	95090.3	108802	103880	-22110.1	-27032.9	-0.168892	-0.206496	-0.232517	-0.284286	-0.000508666	-0.00062192	-0.0316446	-0.0386902	-0.0778897	-0.0952318		1	50	0.8	0.05	30		0.1481	0.4009	0.53536	0.2528	0.38726	1.28749e+07	3.48517e+07	4.65408e+07	2.19768e+07	3.36659e+07		0.57	7.92	15.0889	7.35	14.5189	6.16	39.44	60.333	33.28	54.173	29.33	79.92	106.798	50.59	77.4677
United Arab Emirates	223	ARE	United Arab Emirates	High income	Middle East			TRUE	TRUE	TRUE	TRUE	WHO	245	TRUE	TRUE	TRUE		9991083	9890400	0.0126437	29100	0.000863662	8628.92		0.907821		2136	665	3191.74	3818.69	1055.74	1682.69	2352.89	1620.36	3515.83	4206.44	1162.94	1853.55	0.494262	0.787778	0.717705	1.14391	0.000116398	0.000185521	0.0399637	0.063696	0.134773	0.214807		2	50	0.8	0.05	30		0.799992	0.4009	0.451993	-0.399092	-0.347999	1.59856e+07	8.01085e+06	9.03181e+06	-7.97472e+06	-6.95376e+06		83.16	7.92	0.880945	-75.24	-82.2791	153.76	39.44	18.8307	-114.32	-134.929	200.7	79.92	89.791	-120.78	-110.909
United Kingdom	210	GBR	The United Kingdom	High income	Western Europe			TRUE	TRUE	TRUE	TRUE	WHO	264	TRUE	TRUE	TRUE		68207114	67886004	#N/A	621800	0.00754229	514438		1		140558	72548	153353	146822	12795.5	6264.43	140558	68010	153353	146822	12795.5	6264.43	0.0910335	0.0445683	0.188141	0.0921104	0.000187597	9.18442e-05	0.0205781	0.0100747	0.0248727	0.0121772		2	50	0.8	0.05	30		0.6954	0.4009	0.534875	-0.2945	-0.160525	9.48625e+07	5.46885e+07	7.29646e+07	-4.0174e+07	-2.18978e+07		52.28	7.92	21.1275	-44.36	-31.1525	114.22	39.44	67.4757	-74.78	-46.7443	138.74	79.92	106.766	-58.82	-31.9741
United States of America	225	USA	United States of America	High income	North America			TRUE	TRUE	TRUE	TRUE	WHO	273	TRUE	TRUE	TRUE		332915074	331002647	0.166309	2946500	0.00634365	2.1119e+06		0.81036		744072	352258	871390	819318	127318	75245.8	918199	483506	1.07531e+06	1.01105e+06	157113	92854.8	0.17111	0.101127	0.324946	0.192045	0.000471932	0.000278914	0.053322	0.0315136	0.0743944	0.0439675		2	50	0.8	0.05	30		0.5942	0.4009	0.484436	-0.1933	-0.109764	3.95636e+08	2.66931e+08	3.22552e+08	-1.28705e+08	-7.30842e+07		50.9	7.92	15.509	-42.98	-35.391	100.04	39.44	58.2308	-60.6	-41.8092	118.48	79.92	96.6541	-38.56	-21.8259
United States Virgin Islands	226	VIR	United States Virgin Islands	High income	Caribbean			FALSE	FALSE	FALSE	TRUE	WHO	0	FALSE	FALSE	FALSE		0	104423	0.204955	NA	0.00706952	0		#N/A		81	23	NA	NA	NA	NA	NA	NA	NA	NA	NA	NA	NA	NA	NA	NA	NA	NA	NA	NA	NA	NA		2	50	0.8	0.05	30		NA	NA	NA	NA	NA	NA	NA	NA	NA	NA		NA	NA	NA	NA	NA	NA	NA	NA	NA	NA	NA	NA	NA	NA	NA
Uruguay	227	URY	Uruguay	High income	South America			TRUE	TRUE	TRUE	TRUE	WHO	216	TRUE	TRUE	TRUE		3485152	3473727	0.150876	33800	0.00636301	22176		1		6077	168	8057.45	6465.18	1980.45	388.18	6077	5909	8057.45	6465.18	1980.45	388.18	0.325892	0.0638768	0.335158	0.0656929	0.000568253	0.000111381	0.0585931	0.0114846	0.0893057	0.0175045		2	50	0.8	0.05	30		0.799992	0.4009	0.453773	-0.399092	-0.346219	5.57619e+06	2.79439e+06	3.16294e+06	-2.78179e+06	-2.41325e+06		19.71	7.92	15.0938	-11.79	-4.61623	113.19	39.44	51.1988	-73.75	-61.9912	179.6	79.92	90.5238	-99.68	-89.0762
Uzbekistan	228	UZB	Uzbekistan	Lower middle income	Central Asia			TRUE	TRUE	TRUE	TRUE	WHO	46	TRUE	TRUE	TRUE		33935765	33469199	0.0478886	203600	0.00187159	63513.7		0.0361315		1323	614	1069.24	1110.98	-253.76	-212.019	36616.3	19622.8	29593	30748.3	-7023.25	-5867.99	-0.191807	-0.160256	-0.357913	-0.29904	-0.000206957	-0.000172915	-0.0344953	-0.0288212	-0.110578	-0.0923894		1	50	0.8	0.05	30		0.3062	0.4009	0.354813	0.0947	0.0486132	2.07823e+07	2.72097e+07	2.40817e+07	6.42743e+06	3.29945e+06		0	7.92	3.347	7.92	3.347	7.94	39.44	28.6124	31.5	20.6724	61.24	79.92	70.6596	18.68	9.41962
Vanuatu	229	VUT	Vanuatu	Lower middle income	Pacific			TRUE	TRUE	TRUE	TRUE	WHO	13	TRUE	TRUE	TRUE		314464	307150	0.0360768	2200	0.00136182	428.244		1		0	0	0	0	0	0	0	0	0	0	0	0	0	0	0	0	0	0	0	0	0	0		1	50	0.8	0.05	30		0.0909	0.4009	0.272831	0.31	0.181931	57169.6	252137	171591	194968	114422		0	7.92	2.70399	7.92	2.70399	2.37	39.44	20.5329	37.07	18.1629	18.18	79.92	54.3157	61.74	36.1357
Venezuela (Bolivarian Republic of)	230	VEN	Venezuela (Bolivarian Republic of)	Upper middle income	South America			TRUE	TRUE	TRUE	TRUE	WHO	15	TRUE	TRUE	TRUE		28704947	28435943	0.0797272	186900	0.00297258	85327.8		0.090891		4874	1021	3394.68	3373.89	-1479.32	-1500.11	53624.7	42391.4	37349	37120.2	-16275.7	-16504.5	-0.303512	-0.307777	-0.383939	-0.389335	-0.000567	-0.000574969	-0.0870824	-0.0883063	-0.190743	-0.193424		2	50	0.8	0.05	30		0.27375	0.4009	0.416011	0.12715	0.142261	1.5716e+07	2.30156e+07	2.38831e+07	7.29967e+06	8.16717e+06		0.05	7.92	8.28699	7.87	8.23699	5.11	39.44	40.1084	34.33	34.9984	54.75	79.92	82.9379	25.17	28.1879
Viet Nam	231	VNM	Viet Nam	Lower middle income	South-East Asia			TRUE	TRUE	TRUE	TRUE	WHO	180	TRUE	TRUE	TRUE		98168829	97338583	0.0786601	631800	0.00328879	322857		0.353098		22030	35	8895.79	8956.47	-13134.2	-13073.5	62390.6	62291.5	25193.5	25365.4	-37197.1	-37025.2	-0.596197	-0.593442	-0.597145	-0.594386	-0.000378909	-0.000377159	-0.0588748	-0.0586028	-0.115212	-0.11468		1	50	0.8	0.05	30		0.22235	0.4009	0.392703	0.17855	0.170353	4.36557e+07	7.87118e+07	7.71024e+07	3.50561e+07	3.34468e+07		0.05	7.92	5.65278	7.87	5.60278	3.85	39.44	35.8775	35.59	32.0275	43.69	79.92	78.2875	36.23	34.5975
Wallis and Futuna	232	WLF	Wallis and Futuna	High income	Pacific			TRUE	TRUE	FALSE	TRUE	WHO	26	TRUE	TRUE	FALSE		11094	11558	0.0755089	NA	0.00279529	31.0109		1		7	0	NA	NA	NA	NA	7	7	NA	NA	NA	NA	NA	NA	NA	NA	NA	NA	NA	NA	NA	NA		2	50	0.8	0.05	30		0.47045	0.4009	0.429429	-0.06955	-0.0410215	10438.3	8895.17	9528.16	-1543.18	-910.185		NA	NA	NA	NA	NA	NA	NA	NA	NA	NA	NA	NA	NA	NA	NA
Yemen	233	YEM	Yemen	Low income	Middle East			TRUE	TRUE	TRUE	TRUE	WHO	10	TRUE	TRUE	TRUE		30490639	29825968	0.0293099	174500	0.0010612	32356.7		0.0337433		1880	611	1350.17	1494.98	-529.828	-385.025	55714.8	37607.5	40013	44304.4	-15701.7	-11410.4	-0.281824	-0.2048	-0.417516	-0.303408	-0.000514969	-0.000374226	-0.0899813	-0.0653891	-0.48527	-0.352644		1	50	0.8	0.05	30		0.0053	0.4009	0.239322	0.3956	0.234022	323201	2.44474e+07	1.45942e+07	2.41242e+07	1.4271e+07		0	7.92	2.17293	7.92	2.17293	0.88	39.44	15.4816	38.56	14.6016	1.06	79.92	47.6031	78.86	46.5431
Zambia	234	ZMB	Zambia	Lower middle income	Southern Africa			TRUE	TRUE	TRUE	TRUE	WHO	99	TRUE	TRUE	TRUE		18920657	18383956	0.0213204	123400	0.000825378	15616.7		0.189872		3661	386	2099.91	2701.55	-1561.09	-959.447	19281.4	17248.5	11059.6	14228.3	-8221.82	-5053.13	-0.426411	-0.262072	-0.476669	-0.292961	-0.000434542	-0.00026707	-0.0666274	-0.0409492	-0.526477	-0.323573		1	50	0.8	0.05	30		0.01955	0.4009	0.20851	0.38135	0.18896	739798	1.51706e+07	7.89031e+06	1.44308e+07	7.15051e+06		0	7.92	1.58911	7.92	1.58911	0.82	39.44	12.5238	38.62	11.7038	3.87	79.92	41.4848	76.05	37.6148
Zimbabwe	235	ZWE	Zimbabwe	Lower middle income	Southern Africa			TRUE	TRUE	TRUE	TRUE	WHO	201	TRUE	TRUE	TRUE		15092171	14862927	0.0301416	126500	0.00113695	17159.1		0.125716		4677	360	3335.13	3780.47	-1341.87	-896.534	37202.8	34339.2	26528.9	30071.4	-10673.8	-7131.4	-0.286909	-0.19169	-0.310835	-0.207675	-0.000707242	-0.000472523	-0.084378	-0.0563747	-0.622051	-0.415605		1	50	0.8	0.05	30		0.1781	0.4009	0.233953	0.2228	0.0558526	5.37583e+06	1.21009e+07	7.06171e+06	6.72507e+06	1.68587e+06		0.61	7.92	2.3598	7.31	1.7498	8.83	39.44	15.3718	30.61	6.5418	35.42	79.92	46.5665	44.5	11.1465
																		7834704875	7786049939
																		0.983403	0.979419
GLOBAL		236		183				220	210	189	235			205	221	183		7704670263	7625808466		55317500	0.00353722	2.69742e+07		0.310611		4987193	1895338	4.9458e+06	4.82898e+06	-41392	-158213	1.60561e+07	1.05705e+07	1.4521e+07	1.48758e+07	-1.53511e+06	-1.18031e+06	-0.095609	-0.0735115	-0.145225	-0.11166	-0.000201304	-0.000154778	-0.0277508	-0.0213369	-0.0569101	-0.0437568								0.813478	0.8018	0.803655	-0.0116782	-0.00982369	6.26758e+09	6.1776e+09	6.19189e+09	-8.99768e+07	-7.56883e+07		8.05128	7.92	7.9657	-0.131276	-0.0855795	40.1866	39.44	39.5987	-0.746596	-0.587944	81.2278	79.92	80.1058	-1.30777	-1.12194
Countries with Decreases in Deaths / Increases in Vaccinations																															116	138					116	138	116	138	115	138	116	138	114	136	116	138											105	111				105	111					118	136				114	115				106	111
Countries with Increases in Deaths / Decreases in Vaccinations																															64	41					64	41	64	41	64	41	64	41	63	41	64	41											78	72				78	72					65	47				69	68				77	72
Low income		29		26				28	28	28	29			26	29	26		662553688	644873187		4225200	0.0011445	738060		0.0385688		36960	10178	24624.4	28297.1	-12335.6	-8662.93	958287	602684	700206	775631	-258081	-182655	-0.269315	-0.190606	-0.42822	-0.30307	-0.000400205	-0.000283242	-0.0610814	-0.04323	-0.349675	-0.247481								0.0448817	0.8018	0.452257	0.756918	0.407375	2.97366e+07	5.31236e+08	2.99644e+08	5.01499e+08	2.69908e+08		0.124884	7.92	2.32485	7.79512	2.19997	1.31439	39.44	16.0493	38.1256	14.7349	4.45842	79.92	45.0087	75.4616	40.5503
Lower middle income		52		46				52	50	48	52			46	52	46		2888385846	2850375210		19303900	0.0021494	6.12661e+06		0.108925		832127	245977	705403	747021	-126724	-85105.8	7.63943e+06	5.19447e+06	6.51482e+06	6.98254e+06	-1.12462e+06	-656895	-0.147212	-0.0859874	-0.216503	-0.12646	-0.000394551	-0.000230459	-0.0582586	-0.0340291	-0.183563	-0.10722								0.469409	0.8018	0.676975	0.332391	0.207567	1.35583e+09	2.31591e+09	1.95537e+09	9.60075e+08	5.99533e+08		3.04455	7.92	4.50723	4.87545	1.46268	15.2404	39.44	28.4788	24.1996	13.2383	46.5969	79.92	67.4374	33.3231	20.8404
Upper middle income		60		50				57	52	51	60			54	57	50		2922225194	2904957737		20826300	0.00373981	1.0864e+07		0.436619		2315960	785951	2.18757e+06	2.17777e+06	-128386	-138194	5.3043e+06	3.62985e+06	4.87851e+06	4.8752e+06	-425789	-429101	-0.0802724	-0.0808968	-0.117302	-0.118215	-0.000146573	-0.000147713	-0.0204448	-0.0206038	-0.0391927	-0.0394976								1.13893	0.8018	0.910297	-0.337128	-0.228631	3.3282e+09	2.34304e+09	2.66009e+09	-9.85164e+08	-6.68111e+08		6.88384	7.92	8.25727	1.03616	1.37343	56.4381	39.44	46.3154	-16.9981	-10.1226	113.815	79.92	90.7473	-33.8954	-23.0681
High income		94		61				83	80	62	93			79	83	61		1231505535	1225602332		10962100	0.00754367	9.24554e+06		0.836634		1802146	853232	2.0282e+06	1.8759e+06	226054	73749.5	2.15404e+06	1.1435e+06	2.42743e+06	2.24239e+06	273383	88345.6	0.126916	0.0410138	0.239075	0.0772588	0.00022306	7.20834e-05	0.0249389	0.00805918	0.0295692	0.00955548								1.26171	0.8018	1.03677	-0.459914	-0.224943	1.55381e+09	9.87421e+08	1.27679e+09	-5.66386e+08	-2.77018e+08		26.8287	7.92	18.4201	-18.9087	-8.40858	81.0459	39.44	62.4108	-41.6059	-18.6352	126.427	79.92	103.45	-46.5067	-22.9767
		235		183				220	210	189	234			205	221	183		7704670263	7625808466		55317500	0.00353722	2.69742e+07		0.310611		4987193	1895338	4.9458e+06	4.82898e+06	-41392	-158213	1.60561e+07	1.05705e+07	1.4521e+07	1.48758e+07	-1.53511e+06	-1.18031e+06	-0.095609	-0.0735115	-0.145225	-0.11166	-0.000201304	-0.000154778	-0.0277508	-0.0213369	-0.0569101	-0.0437568								0.813478	0.8018	0.803655	-0.0116782	-0.00982369	6.26758e+09	6.1776e+09	6.19189e+09	-8.99768e+07	-7.56883e+07		8.05128	7.92	7.9657	-0.131276	-0.0855795	40.1866	39.44	39.5987	-0.746596	-0.587944	81.2278	79.92	80.1058	-1.30777	-1.12194
North America		4			2			3	3	2	4			3	3	2		370982987	368744804		3234700	0.00644684	2.37724e+06		0.816157		773024	367636	901980	848140	128956	75115.6	947151	497080	1.1059e+06	1.03988e+06	158751	92724.6	0.167609	0.0978984	0.319366	0.186539	0.000430516	0.00025146	0.0490774	0.0286656	0.0667795	0.0390052								1.21844	0.8018	0.975016	-0.416635	-0.243419	4.52019e+08	2.97454e+08	3.61714e+08	-1.54565e+08	-9.03044e+07		47.2254	7.92	15.6566	-39.3054	-31.5688	99.9046	39.44	58.6796	-60.4646	-41.2249	121.494	79.92	97.2685	-41.5738	-24.2252
Central America		8			8			8	8	8	8			8	8	8		181721512	179670186		1001400	0.00288276	517947		0.452162		336205	163359	325137	328735	-11067.6	-7470.34	743549	381807	711907	721747	-31642	-21802.6	-0.0425553	-0.0293223	-0.0828742	-0.0571037	-0.000176111	-0.000121348	-0.0315977	-0.0217721	-0.0610911	-0.0420942								0.734857	0.8018	0.729293	0.0669431	-0.00556397	1.33539e+08	1.45704e+08	1.32528e+08	1.2165e+07	-1.01109e+06		4.8813	7.92	6.29181	3.0387	1.41051	29.98	39.44	32.6429	9.46004	2.66298	73.0836	79.92	72.6735	6.83639	-0.41009
South America		14			12			13	12	12	14			12	13	12		433950159	430457607		2706400	0.00366857	1.57916e+06		0.787724		1169659	414735	1.15978e+06	1.14962e+06	-9881.54	-20041.2	1.48486e+06	960299	1.45117e+06	1.44203e+06	-33690.9	-42825.6	-0.0226897	-0.0288416	-0.0350838	-0.0445961	-7.82677e-05	-9.94886e-05	-0.0124486	-0.0158238	-0.0213347	-0.0271192								1.02262	0.8018	0.836029	-0.220818	-0.186589	4.43765e+08	3.47941e+08	3.62795e+08	-9.58239e+07	-8.09703e+07		8.8534	7.92	8.40069	-0.933403	-0.452716	42.1082	39.44	40.3069	-2.66816	-1.80124	102.456	79.92	83.3373	-22.536	-19.1188
Caribbean		29			14			23	21	14	29			22	23	14		39573982	39314250		318500	0.00376758	148120		0.342266		18419	3408	17177.1	16307	-1241.87	-2111.95	53814.8	39563.7	46763.2	46137.9	-7051.64	-7676.94	-0.131035	-0.142655	-0.178235	-0.19404	-0.000179366	-0.000195271	-0.0221401	-0.0241034	-0.0476077	-0.0518293								0.830828	0.8018	0.799253	-0.0290279	-0.0315747	3.28792e+07	3.17304e+07	3.16296e+07	-1.14875e+06	-1.24954e+06		2.93536	7.92	8.63361	4.98464	5.69825	38.2389	39.44	40.5054	1.20112	2.26655	90.9571	79.92	79.669	-11.0371	-11.2881
Western Europe		28			22			28	28	23	28			27	28	22		417168666	414130864		4086200	0.00872672	3.614e+06		0.916443		682935	363971	733518	674459	50582.9	-8476.3	745202	345946	799736	734993	54534.1	-10208.9	0.0731803	-0.0136994	0.157638	-0.02951	0.000131683	-2.46513e-05	0.0133459	-0.00249837	0.0150897	-0.0028248								1.38763	0.8018	1.07917	-0.585826	-0.308461	5.78874e+08	3.34486e+08	4.50194e+08	-2.44388e+08	-1.2868e+08		23.0016	7.92	21.4983	-15.0816	-1.50328	91.4985	39.44	68.4347	-52.0585	-23.0637	138.556	79.92	107.711	-58.6364	-30.8452
Eastern Europe		27			26			26	26	26	27			26	26	26		433653402	433868163		4848300	0.00584728	2.53695e+06		0.372559		710912	209863	721264	663478	10352	-47434.2	1.90819e+06	1.37065e+06	1.91226e+06	1.78727e+06	4078.92	-120911	0.00213759	-0.0633644	0.00297591	-0.0882146	9.40128e-06	-0.000278682	0.000841309	-0.0249389	0.0016078	-0.04766								0.795011	0.8018	1.00223	0.00678919	0.207214	3.44759e+08	3.47703e+08	4.34618e+08	2.94416e+06	8.98592e+07		11.4564	7.92	13.4685	-3.53638	2.01208	42.6804	39.44	55.3727	-3.24043	12.6923	79.2114	79.92	99.9576	0.708563	20.7462
Central Asia		5			4			5	4	4	5			4	5	4		69308695	68307739		426500	0.00214205	146319		0.154099		21250	4808	18471.3	18924.2	-2778.67	-2325.83	137898	88259.5	116790	120481	-21107.6	-17417.1	-0.153067	-0.126304	-0.239154	-0.197339	-0.000309008	-0.000254979	-0.0494903	-0.0408372	-0.144258	-0.119035								0.586308	0.8018	0.709317	0.215492	0.123008	4.06363e+07	5.55717e+07	4.91618e+07	1.49355e+07	8.52554e+06		0.158957	7.92	3.98001	7.76104	3.82105	12.1588	39.44	30.0291	27.2812	17.8703	58.5062	79.92	70.6354	21.4138	12.1293
Middle East		14			14			14	14	14	14			14	14	14		265587670	260991715		1149000	0.00187612	489652		0.319335		205519	89219	176672	184900	-28847.3	-20619.5	643585	349610	522483	552279	-121101	-91305.9	-0.188167	-0.141871	-0.34639	-0.261165	-0.000464005	-0.000349842	-0.105397	-0.0794655	-0.247322	-0.186471								0.602042	0.8018	0.720575	0.199758	0.118533	1.59895e+08	2.12948e+08	1.91376e+08	5.30531e+07	3.14809e+07		9.66018	7.92	3.71843	-1.74018	-5.94175	24.2572	39.44	25.6522	15.1828	1.39501	61.8333	79.92	71.7405	18.0867	9.90715
North Africa		7			6			7	7	7	7			6	7	6		210181877	206433795		1112200	0.0020247	417967		0.116025		67410	22895	56944.8	58233.2	-10465.2	-9176.8	580994	329009	499594	522729	-81399.8	-58265.3	-0.140104	-0.100285	-0.247409	-0.177093	-0.000394314	-0.000282247	-0.0731881	-0.0523874	-0.194752	-0.139402								0.334905	0.8018	0.644816	0.466895	0.309911	7.03909e+07	1.68524e+08	1.35529e+08	9.81329e+07	6.51377e+07		3.90845	7.92	4.3142	4.01155	0.405754	12.5875	39.44	26.9198	26.8525	14.3322	33.4451	79.92	64.2292	46.4749	30.7841
West Africa		15			15			15	15	15	15			15	15	15		407678789	397205524		3072100	0.00100595	399568		0.0331887		9658	3231	7301.84	7697.88	-2356.16	-1960.12	291003	173387	229885	238993	-61118.2	-52010	-0.210026	-0.178727	-0.352495	-0.299964	-0.00015387	-0.00013094	-0.0198946	-0.0169298	-0.152961	-0.130165								0.0434911	0.8018	0.457294	0.758309	0.413803	1.77304e+07	3.26877e+08	1.86429e+08	3.09146e+08	1.68699e+08		0.408591	7.92	1.95516	7.51141	1.54657	1.91741	39.44	16.0154	37.5226	14.098	4.29974	79.92	45.516	75.6203	41.2162
Central Africa		8			8			8	8	8	8			8	8	8		151046321	146728857		1051900	0.0010803	158511		0.016414		3798	1466	2877.85	3220.23	-920.152	-577.767	231387	119782	182799	201020	-48587.8	-30367.1	-0.209985	-0.131239	-0.405635	-0.25352	-0.00033114	-0.000206961	-0.0461905	-0.0288688	-0.306526	-0.191577								0.0130737	0.8018	0.435854	0.788726	0.422781	1.97473e+06	1.21109e+08	6.58342e+07	1.19134e+08	6.38595e+07		0.0146467	7.92	2.18666	7.90535	2.17201	0.47777	39.44	15.3535	38.9622	14.8757	1.30737	79.92	43.3763	78.6126	42.0689
East Africa		13			9			12	12	12	13			9	12	9		262992418	256470977		1436400	0.0011208	287453		0.0449975		18053	4237	11665.1	13564.1	-6387.85	-4488.87	401200	295312	267494	303942	-133706	-97257.7	-0.333266	-0.242417	-0.452764	-0.329339	-0.000521331	-0.000379215	-0.0930844	-0.0677093	-0.465141	-0.338343								0.055363	0.8018	0.457123	0.746437	0.40176	1.45601e+07	2.10867e+08	1.2022e+08	1.96307e+08	1.0566e+08		0.26568	7.92	2.26585	7.65432	2.00017	2.03007	39.44	15.7255	37.4099	13.6954	5.50168	79.92	45.4887	74.4183	39.987
Southern Africa		14			12			13	12	12	14			13	13	12		217815942	212964974		1597800	0.00132467	282109		0.288712		112436	30272	86382.7	91965.8	-26053.3	-20470.2	389440	299395	284948	309067	-104492	-80373.5	-0.268314	-0.206382	-0.349012	-0.268453	-0.000490655	-0.000377402	-0.0653976	-0.0503026	-0.370397	-0.284902								0.161468	0.8018	0.520418	0.640332	0.35895	3.51703e+07	1.74645e+08	1.13355e+08	1.39475e+08	7.81851e+07		0.366787	7.92	2.69768	7.55321	2.33089	3.78897	39.44	18.633	35.651	14.844	16.1222	79.92	51.7998	63.7978	35.6776
South Asia		8			8			8	8	8	8			8	8	8		1877243630	1856376652		12327700	0.00224325	4.16432e+06		0.0881577		547161	171543	484189	520768	-62971.6	-26393.2	6.20662e+06	4.22097e+06	5.39891e+06	5.82043e+06	-807706	-386184	-0.130136	-0.0622213	-0.191355	-0.0914916	-0.000435098	-0.000208031	-0.0655196	-0.0313265	-0.193959	-0.0927363								0.56987	0.8018	0.707116	0.23193	0.137245	1.06979e+09	1.50517e+09	1.32743e+09	4.35389e+08	2.57643e+08		3.96624	7.92	4.79827	3.95376	0.832034	19.2652	39.44	30.0326	20.1748	10.7674	56.5564	79.92	70.4433	23.3636	13.8869
East Asia		6			5			5	5	5	5			5	6	5		1648756372	1644164482		12396900	0.00476962	7.84204e+06		0.868487		29291	9109	27463.3	24868.1	-1827.71	-4422.92	33726.5	20889.1	32007.2	29341.3	-1719.29	-4385.2	-0.0509774	-0.130022	-0.0823056	-0.209928	-1.04569e-06	-2.66713e-06	-0.000138687	-0.000353733	-0.00021924	-0.000559191								1.4936	0.8018	1.01201	-0.691801	-0.481588	2.46258e+09	1.32197e+09	1.66856e+09	-1.14061e+09	-7.94021e+08		7.40627	7.92	10.8612	0.513732	3.45498	80.1088	39.44	55.7256	-40.6688	-24.3832	149.217	79.92	100.915	-69.2969	-48.3021
South-East Asia		11			11			11	11	11	11			11	11	11		675118475	668619854		4259100	0.00269613	1.80269e+06		0.222386		278669	34641	212366	221445	-66302.7	-57223.9	1.25309e+06	1.07516e+06	954637	1.00158e+06	-298453	-251514	-0.238174	-0.200715	-0.27759	-0.233933	-0.000446371	-0.000376169	-0.0700741	-0.0590534	-0.16556	-0.139522								0.554188	0.8018	0.776861	0.247612	0.222673	3.74143e+08	5.4131e+08	5.24473e+08	1.67167e+08	1.50331e+08		2.44238	7.92	5.5137	5.47762	3.07132	13.8173	39.44	35.4539	25.6227	21.6365	55.1155	79.92	77.4383	24.8045	22.3228
Pacific		24			7			21	16	8	24			14	21	7		41889366	41358023		292400	0.0050812	210148		0.639871		2794	945	2612.86	2658.02	-181.136	-135.977	4366.5	3393.68	3673.66	3840.53	-692.848	-525.969	-0.158673	-0.120456	-0.204158	-0.154985	-1.67524e-05	-1.27175e-05	-0.00236952	-0.0017988	-0.00329695	-0.00250285								0.832571	0.8018	0.86044	-0.0307709	0.0278695	3.48759e+07	3.35869e+07	3.60433e+07	-1.28897e+06	1.16743e+06		1.94625	7.92	12.0945	5.97375	10.1483	22.2302	39.44	46.5819	17.2098	24.3517	82.3723	79.92	85.8028	-2.45232	3.43052
		235			183			220	210	189	234			205	221	183		7704670263	7625808466		55317500	0.00353722	2.69742e+07		0.310611		4987193	1895338	4.9458e+06	4.82898e+06	-41392	-158213	1.60561e+07	1.05705e+07	1.4521e+07	1.48758e+07	-1.53511e+06	-1.18031e+06	-0.095609	-0.0735115	-0.145225	-0.11166	-0.000201304	-0.000154778	-0.0277508	-0.0213369	-0.0569101	-0.0437568								0.813478	0.8018	0.803655	-0.0116782	-0.00982369	6.26758e+09	6.1776e+09	6.19189e+09	-8.99768e+07	-7.56883e+07		8.05128	7.92	7.9657	-0.131276	-0.0855795	40.1866	39.44	39.5987	-0.746596	-0.587944	81.2278	79.92	80.1058	-1.30777	-1.12194
North America		4			2			3	3	2	4			3	3	2		370982987	368744804		3234700	0.00644684	2.37724e+06		0.816157		773024	367636	901980	848140	128956	75115.6	947151	497080	1.1059e+06	1.03988e+06	158751	92724.6	0.167609	0.0978984	0.319366	0.186539	0.000430516	0.00025146	0.0490774	0.0286656	0.0667795	0.0390052								1.21844	0.8018	0.975016	-0.416635	-0.243419	4.52019e+08	2.97454e+08	3.61714e+08	-1.54565e+08	-9.03044e+07		47.2254	7.92	15.6566	-39.3054	-31.5688	99.9046	39.44	58.6796	-60.4646	-41.2249	121.494	79.92	97.2685	-41.5738	-24.2252
Central & South America		22			20			21	20	20	22			20	21	20		615671671	610127793		3707800	0.00343717	2.09711e+06		0.675758		1505864	578094	1.48491e+06	1.47835e+06	-20949.2	-27511.6	2.22841e+06	1.34211e+06	2.16307e+06	2.16378e+06	-65332.9	-64628.2	-0.0293182	-0.029002	-0.0486794	-0.0481543	-0.000107081	-0.000105926	-0.0176204	-0.0174303	-0.0311538	-0.0308177								0.937682	0.8018	0.804525	-0.135882	-0.133158	5.77304e+08	4.93646e+08	4.95323e+08	-8.36589e+07	-8.19814e+07		7.681	7.92	7.77823	0.239002	0.0972337	38.5284	39.44	38.0448	0.911597	-0.483582	93.7865	79.92	80.1897	-13.8665	-13.5967
Caribbean		29			14			23	21	14	29			22	23	14		39573982	39314250		318500	0.00376758	148120		0.342266		18419	3408	17177.1	16307	-1241.87	-2111.95	53814.8	39563.7	46763.2	46137.9	-7051.64	-7676.94	-0.131035	-0.142655	-0.178235	-0.19404	-0.000179366	-0.000195271	-0.0221401	-0.0241034	-0.0476077	-0.0518293								0.830828	0.8018	0.799253	-0.0290279	-0.0315747	3.28792e+07	3.17304e+07	3.16296e+07	-1.14875e+06	-1.24954e+06		2.93536	7.92	8.63361	4.98464	5.69825	38.2389	39.44	40.5054	1.20112	2.26655	90.9571	79.92	79.669	-11.0371	-11.2881
Europe & Central Asia		60			52			59	58	53	60			57	59	52		920130763	916306766		9361000	0.00687245	6.29727e+06		0.50697		1415097	578642	1.47325e+06	1.35686e+06	58156.3	-58236.3	2.79129e+06	1.80485e+06	2.82879e+06	2.64275e+06	37505.4	-148537	0.0134366	-0.0532145	0.0207803	-0.0822987	4.0931e-05	-0.000162104	0.00400656	-0.0158676	0.00595581	-0.0235875								1.04797	0.8018	1.01505	-0.24617	-0.0329252	9.6427e+08	7.37761e+08	9.33974e+08	-2.26509e+08	-3.02955e+07		15.8398	7.92	16.3943	-7.91977	0.55455	62.5145	39.44	59.3858	-23.0745	-3.12875	104.558	79.92	101.264	-24.6376	-3.29338
Middle East & North Africa		21			20			21	21	21	21			20	21	20		475769547	467425510		2261200	0.00194174	907618		0.222876		272929	112114	233617	243133	-39312.5	-29796.3	1.22458e+06	678619	1.02208e+06	1.07501e+06	-202501	-149571	-0.165364	-0.122141	-0.298402	-0.220405	-0.000433227	-0.000319989	-0.0895548	-0.0661468	-0.223113	-0.164795								0.484028	0.8018	0.687107	0.317772	0.203079	2.30286e+08	3.81472e+08	3.26905e+08	1.51186e+08	9.66186e+07		7.11922	7.92	3.98163	0.800776	-3.1376	19.1019	39.44	26.2122	20.3381	7.11032	49.2922	79.92	68.4222	30.6278	19.13
Sub-Saharan Africa		50			44			48	47	47	50			45	48	44		1039533470	1013370332		7158200	0.00111276	1.12764e+06		0.109628		143945	39206	108228	116448	-35717.5	-27496.9	1.31303e+06	887875	965126	1.05302e+06	-347905	-260008	-0.264963	-0.198021	-0.39184	-0.292843	-0.000343314	-0.000256578	-0.0486023	-0.0363231	-0.308524	-0.230577								0.0667948	0.8018	0.467362	0.735005	0.400567	6.94355e+07	8.33498e+08	4.85839e+08	7.64062e+08	4.16403e+08		0.306436	7.92	2.22298	7.61356	1.91655	2.12888	39.44	16.3943	37.3111	14.2655	6.64622	79.92	46.5149	73.2738	39.8686
South Asia		8			8			8	8	8	8			8	8	8		1877243630	1856376652		12327700	0.00224325	4.16432e+06		0.0881577		547161	171543	484189	520768	-62971.6	-26393.2	6.20662e+06	4.22097e+06	5.39891e+06	5.82043e+06	-807706	-386184	-0.130136	-0.0622213	-0.191355	-0.0914916	-0.000435098	-0.000208031	-0.0655196	-0.0313265	-0.193959	-0.0927363								0.56987	0.8018	0.707116	0.23193	0.137245	1.06979e+09	1.50517e+09	1.32743e+09	4.35389e+08	2.57643e+08		3.96624	7.92	4.79827	3.95376	0.832034	19.2652	39.44	30.0326	20.1748	10.7674	56.5564	79.92	70.4433	23.3636	13.8869
East & South-East Asia		17			16			16	16	16	16			16	17	16		2323874847	2312784336		16656000	0.00417018	9.64473e+06		0.239319		307960	43750	239830	246313	-68130.4	-61646.8	1.28682e+06	1.09604e+06	986644	1.03092e+06	-300172	-255899	-0.233267	-0.198862	-0.273868	-0.233475	-0.000129788	-0.000110646	-0.0180219	-0.0153638	-0.0311229	-0.0265326								1.22069	0.8018	0.943698	-0.418888	-0.27699	2.83673e+09	1.86328e+09	2.19304e+09	-9.73444e+08	-6.4369e+08		5.96419	7.92	9.30771	1.95581	3.34352	60.8502	39.44	49.8364	-21.4102	-11.0138	121.879	79.92	94.0945	-41.9591	-27.7846
Pacific		24			7			21	16	8	24			14	21	7		41889366	41358023		292400	0.0050812	210148		0.639871		2794	945	2612.86	2658.02	-181.136	-135.977	4366.5	3393.68	3673.66	3840.53	-692.848	-525.969	-0.158673	-0.120456	-0.204158	-0.154985	-1.67524e-05	-1.27175e-05	-0.00236952	-0.0017988	-0.00329695	-0.00250285								0.832571	0.8018	0.86044	-0.0307709	0.0278695	3.48759e+07	3.35869e+07	3.60433e+07	-1.28897e+06	1.16743e+06		1.94625	7.92	12.0945	5.97375	10.1483	22.2302	39.44	46.5819	17.2098	24.3517	82.3723	79.92	85.8028	-2.45232	3.43052
		235			183			220	210	189	234			205	221	183		7704670263	7625808466		55317500	0.00353722	2.69742e+07		0.310611		4987193	1895338	4.9458e+06	4.82898e+06	-41392	-158213	1.60561e+07	1.05705e+07	1.4521e+07	1.48758e+07	-1.53511e+06	-1.18031e+06	-0.095609	-0.0735115	-0.145225	-0.11166	-0.000201304	-0.000154778	-0.0277508	-0.0213369	-0.0569101	-0.0437568								0.813478	0.8018	0.803655	-0.0116782	-0.00982369	6.26758e+09	6.1776e+09	6.19189e+09	-8.99768e+07	-7.56883e+07		8.05128	7.92	7.9657	-0.131276	-0.0855795	40.1866	39.44	39.5987	-0.746596	-0.587944	81.2278	79.92	80.1058	-1.30777	-1.12194

### Sheet: Sb-Tables
VACCINES ALLOCATED TO COUNTRIES BASED ON AGE
Change in Reported Deaths			Change in Estimated Deaths			Change in Estimated Deaths as % of Actual			Change in Estimated Deaths as % of Actual in 2021			Change in Estimated Deaths as % of Population			Change in Estimated Deaths as % of Annual Deaths from All Causes			Change in Estimated Deaths / Expected IFR Pre-Vaccination
GLOBAL	-158213		GLOBAL	-1.18031e+06		GLOBAL	-0.0735115		GLOBAL	-0.11166		GLOBAL	-0.000154778		GLOBAL	-0.0213369		GLOBAL	-0.0437568
Low income	-8662.93		Low income	-182655		Low income	-0.190606		Low income	-0.30307		Low income	-0.000283242		Low income	-0.04323		Low income	-0.247481
Lower middle income	-85105.8		Lower middle income	-656895		Lower middle income	-0.0859874		Lower middle income	-0.12646		Lower middle income	-0.000230459		Lower middle income	-0.0340291		Lower middle income	-0.10722
Upper middle income	-138194		Upper middle income	-429101		Upper middle income	-0.0808968		Upper middle income	-0.118215		Upper middle income	-0.000147713		Upper middle income	-0.0206038		Upper middle income	-0.0394976
High income	73749.5		High income	88345.6		High income	0.0410138		High income	0.0772588		High income	7.20834e-05		High income	0.00805918		High income	0.00955548
North America	75115.6		North America	92724.6		North America	0.0978984		North America	0.186539		North America	0.00025146		North America	0.0286656		North America	0.0390052
Central & South America	-27511.6		Central & South America	-64628.2		Central & South America	-0.029002		Central & South America	-0.0481543		Central & South America	-0.000105926		Central & South America	-0.0174303		Central & South America	-0.0308177
Caribbean	-2111.95		Caribbean	-7676.94		Caribbean	-0.142655		Caribbean	-0.19404		Caribbean	-0.000195271		Caribbean	-0.0241034		Caribbean	-0.0518293
Europe & Central Asia	-58236.3		Europe & Central Asia	-148537		Europe & Central Asia	-0.0532145		Europe & Central Asia	-0.0822987		Europe & Central Asia	-0.000162104		Europe & Central Asia	-0.0158676		Europe & Central Asia	-0.0235875
Middle East & North Africa	-29796.3		Middle East & North Africa	-149571		Middle East & North Africa	-0.122141		Middle East & North Africa	-0.220405		Middle East & North Africa	-0.000319989		Middle East & North Africa	-0.0661468		Middle East & North Africa	-0.164795
Sub-Saharan Africa	-27496.9		Sub-Saharan Africa	-260008		Sub-Saharan Africa	-0.198021		Sub-Saharan Africa	-0.292843		Sub-Saharan Africa	-0.000256578		Sub-Saharan Africa	-0.0363231		Sub-Saharan Africa	-0.230577
South Asia	-26393.2		South Asia	-386184		South Asia	-0.0622213		South Asia	-0.0914916		South Asia	-0.000208031		South Asia	-0.0313265		South Asia	-0.0927363
East & South-East Asia	-61646.8		East & South-East Asia	-255899		East & South-East Asia	-0.198862		East & South-East Asia	-0.233475		East & South-East Asia	-0.000110646		East & South-East Asia	-0.0153638		East & South-East Asia	-0.0265326
Pacific	-135.977		Pacific	-525.969		Pacific	-0.120456		Pacific	-0.154985		Pacific	-1.27175e-05		Pacific	-0.0017988		Pacific	-0.00250285
Countries with Decreases	138		Countries with Decreases	138		Countries with Decreases	138		Countries with Decreases	138		Countries with Decreases	138		Countries with Decreases	136		Countries with Decreases	138
Countries with Increases	41		Countries with Increases	41		Countries with Increases	41		Countries with Increases	41		Countries with Increases	41		Countries with Increases	41		Countries with Increases	41
Largest Decreases			Largest Decreases			Largest Decreases			Largest Decreases			Largest Decreases			Largest Decreases			Largest Decreases
Russian Federation	-26409.9		Bangladesh	-165695		Taiwan	-0.609624		Taiwan	-0.614705		Bosnia and Herzegovina	-0.00116476		Iraq	-0.210774		Iraq	-0.723526
Iran (Islamic Republic of)	-22721.6		Indonesia	-126907		Viet Nam	-0.593442		Viet Nam	-0.594386		Belarus	-0.00115992		Bangladesh	-0.195028		Namibia	-0.645917
Indonesia	-21569.8		India	-97443.1		Myanmar	-0.500976		Myanmar	-0.584874		Armenia	-0.00113837		Libya	-0.145888		Rwanda	-0.535607
Peru	-19766		Russian Federation	-96586.2		Liberia	-0.392259		Liberia	-0.551855		Bulgaria	-0.00105573		Paraguay	-0.140889		Eswatini	-0.535607
South Africa	-14806.3		Pakistan	-90681.9		Papua New Guinea	-0.376213		Tajikistan	-0.496605		North Macedonia	-0.00102333		Peru	-0.129698		Uganda	-0.46382
Ukraine	-13985.8		Myanmar	-52869.3		Uganda	-0.340927		Guinea-Bissau	-0.478089		Bangladesh	-0.000996344		Myanmar	-0.12561		Bangladesh	-0.456957
Viet Nam	-13073.5		Ethiopia	-47539.7		Rwanda	-0.337635		Haiti	-0.468641		Georgia	-0.00098577		Namibia	-0.122442		Mozambique	-0.454973
India	-9565.57		Iran (Islamic Republic of)	-45975.2		Côte d’Ivoire	-0.331041		Gambia	-0.44816		Myanmar	-0.000964663		Armenia	-0.120673		Myanmar	-0.44576
Myanmar	-9366.75		Iraq	-37855.1		Mozambique	-0.328949		Armenia	-0.440625		Iraq	-0.000919273		Honduras	-0.120122		Afghanistan	-0.433596
Colombia	-8748.41		South Africa	-37655.1		Guinea-Bissau	-0.325507		Côte d’Ivoire	-0.412318		Namibia	-0.000894409		Iran (Islamic Republic of)	-0.117553		Gambia	-0.428115
Others Total	-122050		Others Total	-560681		Others Average	-0.128435		Others Average	-0.183349		Others Average	-0.000221606		Others Average	-0.032245		Others Average	-0.110012
Largest Increases			Largest Increases			Largest Increases			Largest Increases			Largest Increases			Largest Increases			Largest Increases
United States of America	75245.8		United States of America	92854.8		United Arab Emirates	0.787778		United Arab Emirates	1.14391		Bahrain	0.000687123		Bahrain	0.279371		Bahrain	0.550686
Brazil	12185.1		Turkey	36535.3		Bahrain	0.782886		Bahrain	1.04761		Maldives	0.000659564		Maldives	0.239035		Maldives	0.394701
Turkey	8599.01		Brazil	14000.5		Seychelles	0.54561		Qatar	0.845473		Serbia	0.00065057		Turkey	0.0803504		United Arab Emirates	0.214807
Chile	7041.69		Chile	7041.69		Mongolia	0.533336		Israel	0.684887		Seychelles	0.000628849		Seychelles	0.0777494		Seychelles	0.190085
United Kingdom	6264.43		United Kingdom	6264.43		Maldives	0.524122		Maldives	0.653137		Turkey	0.000429611		Qatar	0.0772574		Mongolia	0.151754
Israel	3270.34		Serbia	4426.87		Qatar	0.505898		Seychelles	0.54561		Israel	0.000372062		Israel	0.0682743		Turkey	0.127125
Hungary	1810.55		Israel	3270.34		Israel	0.403148		Mongolia	0.533336		Chile	0.000366519		United Arab Emirates	0.063696		Qatar	0.126053
United Arab Emirates	1682.69		Morocco	2521.62		Cambodia	0.271823		Chile	0.331467		United States of America	0.000278914		Chile	0.0622607		Serbia	0.0977902
Serbia	1129.19		Cambodia	2140.88		Bhutan	0.200697		Saudi Arabia	0.321846		Monaco	0.000270632		Kuwait	0.0521328		Kuwait	0.0851059
Bahrain	1090.56		United Arab Emirates	1853.55		Kuwait	0.192309		Kuwait	0.309733		Mongolia	0.0002624		Serbia	0.0376434		Israel	0.0785666
Others Total	5531.06		Others Total	8672.73		Others Average	0.0418739		Others Average	0.06671		Others Average	5.11162e-05		Others Average	0.00768506		Others Average	0.015217
VACCINES ALLOCATED TO COUNTRIES BASED ON TOTAL POPULATION
Change in Reported Deaths			Change in Estimated Deaths			Change in Estimated Deaths as % of Actual			Change in Estimated Deaths as % of Actual in 2021			Change in Estimated Deaths as % of Population			Change in Estimated Deaths as % of Annual Deaths from All Causes			Change in Estimated Deaths / Expected IFR Pre-Vaccination
GLOBAL	-41392		GLOBAL	-1.53511e+06		GLOBAL	-0.095609		GLOBAL	-0.145225		GLOBAL	-0.000201304		GLOBAL	-0.0277508		GLOBAL	-0.0569101
Low income	-12335.6		Low income	-258081		Low income	-0.269315		Low income	-0.42822		Low income	-0.000400205		Low income	-0.0610814		Low income	-0.349675
Lower middle income	-126724		Lower middle income	-1.12462e+06		Lower middle income	-0.147212		Lower middle income	-0.216503		Lower middle income	-0.000394551		Lower middle income	-0.0582586		Lower middle income	-0.183563
Upper middle income	-128386		Upper middle income	-425789		Upper middle income	-0.0802724		Upper middle income	-0.117302		Upper middle income	-0.000146573		Upper middle income	-0.0204448		Upper middle income	-0.0391927
High income	226054		High income	273383		High income	0.126916		High income	0.239075		High income	0.00022306		High income	0.0249389		High income	0.0295692
North America	128956		North America	158751		North America	0.167609		North America	0.319366		North America	0.000430516		North America	0.0490774		North America	0.0667795
Central & South America	-20949.2		Central & South America	-65332.9		Central & South America	-0.0293182		Central & South America	-0.0486794		Central & South America	-0.000107081		Central & South America	-0.0176204		Central & South America	-0.0311538
Caribbean	-1241.87		Caribbean	-7051.64		Caribbean	-0.131035		Caribbean	-0.178235		Caribbean	-0.000179366		Caribbean	-0.0221401		Caribbean	-0.0476077
Europe & Central Asia	58156.3		Europe & Central Asia	37505.4		Europe & Central Asia	0.0134366		Europe & Central Asia	0.0207803		Europe & Central Asia	4.0931e-05		Europe & Central Asia	0.00400656		Europe & Central Asia	0.00595581
Middle East & North Africa	-39312.5		Middle East & North Africa	-202501		Middle East & North Africa	-0.165364		Middle East & North Africa	-0.298402		Middle East & North Africa	-0.000433227		Middle East & North Africa	-0.0895548		Middle East & North Africa	-0.223113
Sub-Saharan Africa	-35717.5		Sub-Saharan Africa	-347905		Sub-Saharan Africa	-0.264963		Sub-Saharan Africa	-0.39184		Sub-Saharan Africa	-0.000343314		Sub-Saharan Africa	-0.0486023		Sub-Saharan Africa	-0.308524
South Asia	-62971.6		South Asia	-807706		South Asia	-0.130136		South Asia	-0.191355		South Asia	-0.000435098		South Asia	-0.0655196		South Asia	-0.193959
East & South-East Asia	-68130.4		East & South-East Asia	-300172		East & South-East Asia	-0.233267		East & South-East Asia	-0.273868		East & South-East Asia	-0.000129788		East & South-East Asia	-0.0180219		East & South-East Asia	-0.0311229
Pacific	-181.136		Pacific	-692.848		Pacific	-0.158673		Pacific	-0.204158		Pacific	-1.67524e-05		Pacific	-0.00236952		Pacific	-0.00329695
Countries with Decreases	116		Countries with Decreases	116		Countries with Decreases	116		Countries with Decreases	115		Countries with Decreases	116		Countries with Decreases	114		Countries with Decreases	116
Countries with Increases	64		Countries with Increases	64		Countries with Increases	64		Countries with Increases	64		Countries with Increases	64		Countries with Increases	63		Countries with Increases	64
Largest Decreases			Largest Decreases			Largest Decreases			Largest Decreases			Largest Decreases			Largest Decreases			Largest Decreases
India	-40573		India	-413311		Cayman Islands	-0.7562		Liberia	-0.656849		Namibia	-0.00128895		Iraq	-0.278969		Iraq	-0.957619
Indonesia	-27509.9		Bangladesh	-203278		Viet Nam	-0.596197		Tajikistan	-0.638291		Bangladesh	-0.00122233		Bangladesh	-0.239263		Namibia	-0.930843
Iran (Islamic Republic of)	-25326.6		Indonesia	-161856		Uganda	-0.549207		Myanmar	-0.615665		Iraq	-0.0012167		Libya	-0.183064		Afghanistan	-0.75555
Peru	-20894.9		Pakistan	-137034		Taiwan	-0.527784		Sierra Leone	-0.607241		Armenia	-0.001051		Namibia	-0.176453		Uganda	-0.747179
South Africa	-18024.5		Ethiopia	-60088.9		Myanmar	-0.527351		Uganda	-0.606353		Myanmar	-0.00101545		Honduras	-0.167777		Rwanda	-0.673201
Viet Nam	-13134.2		Myanmar	-55652.7		Liberia	-0.466889		Haiti	-0.603318		Botswana	-0.00100695		Paraguay	-0.166584		Botswana	-0.642248
Ukraine	-11438.9		Iran (Islamic Republic of)	-51246.2		Papua New Guinea	-0.462538		Viet Nam	-0.597145		Belarus	-0.000892407		Rwanda	-0.146403		Zimbabwe	-0.622051
Russian Federation	-10381		Iraq	-50102.9		Zambia	-0.426411		Afghanistan	-0.58319		Honduras	-0.000876981		Peru	-0.137106		Eswatini	-0.584653
Myanmar	-9859.88		South Africa	-45839.4		Rwanda	-0.424371		Guinea-Bissau	-0.533629		Georgia	-0.000862414		Myanmar	-0.132223		Bangladesh	-0.560603
Bangladesh	-9694.51		Egypt	-43526.6		Afghanistan	-0.40764		Taiwan	-0.532182		Eswatini	-0.000850874		Iran (Islamic Republic of)	-0.131031		Mozambique	-0.540714
Others Total	-115832		Others Total	-661091		Others Average	-0.183329		Others Average	-0.259724		Others Average	-0.000306781		Others Average	-0.0468355		Others Average	-0.167203
Largest Increases			Largest Increases			Largest Increases			Largest Increases			Largest Increases			Largest Increases			Largest Increases
United States of America	127318		United States of America	157113		Seychelles	0.534257		Israel	0.788134		Serbia	0.00136091		Bahrain	0.151293		Bahrain	0.298224
Brazil	17593.7		Turkey	34929.8		United Arab Emirates	0.494262		United Arab Emirates	0.717705		Monaco	0.00102955		Maldives	0.126331		Maldives	0.208601
United Kingdom	12795.5		Poland	20399.8		Israel	0.463923		Bahrain	0.567331		Hungary	0.000833023		Chile	0.0873879		Serbia	0.204565
Poland	11802.4		Brazil	20214.9		Bahrain	0.423971		Seychelles	0.534257		Seychelles	0.000615765		Monaco	0.0813756		Seychelles	0.18613
Italy	11168.5		Italy	13682.7		Uruguay	0.325892		Chile	0.465241		Lithuania	0.000578427		Serbia	0.0787453		United Arab Emirates	0.134773
Chile	9883.57		United Kingdom	12795.5		Maldives	0.277001		Qatar	0.379237		Uruguay	0.000568253		Israel	0.0785666		Monaco	0.131425
France	8862.24		Chile	9883.57		Monaco	0.263775		Hungary	0.378703		Poland	0.000539721		Turkey	0.0768193		Turkey	0.121538
Germany	8806.14		Serbia	9260.45		Chile	0.261865		Serbia	0.351142		Chile	0.000514438		Seychelles	0.0761316		Hungary	0.113457
Turkey	8221.13		France	8862.24		Hungary	0.261169		Maldives	0.345186		Slovakia	0.000481367		Hungary	0.0622612		Chile	0.108413
Hungary	8025.47		Germany	8806.14		Mongolia	0.254491		Uruguay	0.335158		United States of America	0.000471932		Uruguay	0.0585931		Israel	0.0904105
Others Total	36800.8		Others Total	51972.7		Others Average	0.0699625		Others Average	0.122693		Others Average	0.000106881		Others Average	0.0131657		Others Average	0.020138

### Sheet: Sc-Results
									44500					5
Country / Territory	Number	ISO	Country / Territory Name [in WHO Dataset]	Income Level	Region			In OWID Dataset	OWID Data for Scenario Date	OWID Data for 31 Dec 2020	In WHO Dataset	Use WHO or OWID Data for Deaths	Number of OWID Vaccine Data Points 1 Jan to 30 Sep 2021	OWID Vaccine Data Above Minimum Data Points	In Economist Excess Mortality Model	Included in Vaccine Scenario Calculations		Population (OWID Dataset)	Population (UN Statistics Division)	Population >65 Years (%)	Annual Deaths from All Causes	Expected IFR	Expected Deaths if All Infected		Death Detection Ratio (DDR) Estimate		Reported Deaths up to Scenario Date	Reported Deaths in 2020	Reported Deaths if Vaccines Allocated by Population	Reported Deaths if Vaccines Allocated by Age	Change in Reported Deaths if Vaccines Allocated by Population	Change in Reported Deaths if Vaccines Allocated by Age	Estimated Deaths up to Scenario Date	Estimated Deaths from 1 Jan 2021 to Scenario Date	Estimated Deaths if Vaccines Allocated by Population	Estimated Deaths if Vaccines Allocated by Age	Change in Estimated Deaths if Vaccines Allocated by Population	Change in Estimated Deaths if Vaccines Allocated by Age	Change in Estimated Deaths if Vaccines Allocated by Population (% vs. Estimated Actual)	Change in Estimated Deaths if Vaccines Allocated by Age (% vs Estimated Actual)	Change in Estimated Deaths if Vaccines Allocated by Population (% vs. Estimated Actual in 2021)	Change in Estimated Deaths if Vaccines Allocated by Age (% vs Estimated Actual in 2021)	Change in Estimated Deaths if Vaccines Allocated by Population (% of Population)	Change in Estimated Deaths if Vaccines Allocated by Age (% of Population)	Change in Estimated Deaths if Vaccines Allocated by Population (% of All Annual Deaths)	Change in Estimated Deaths if Vaccines Allocated by Age (% of All Annual Deaths)	Change in Estimated Deaths if Vaccines Allocated by Population (% of Population) / Expected IFR pre-Vaccination	Change in Estimated Deaths if Vaccines Allocated by Age (% of Population) / Expected IFR pre-Vaccination		Vaccination Rolliout Schedule	Vaccination Age Cutoff	Vaccination Uptake	Vaccination Mortality Rate	Days for Vaccination to Affect Deaths		Vaccination Rate on Scenario Date - Days for Vaccination to Affect Deaths (= Vaccine Dose/2 as % of Population)	Vaccination Rate if Vaccines Allocated by Population	Vaccination Rate if Vaccines Allocated by Age	Change in Vaccination Rate if Vaccines Allocated by Population	Change in Vaccination Rate if Vaccines Allocated by Age	Vaccine Doses on Scenario Date - Days for Vaccination to Affect Deaths	Vaccine Doses if Vaccines Allocated by Population	Vaccine Doses if Vaccines Allocated by Age	Change in Vaccinations if Vaccines Allocated by Population	Change in Vaccinations if Vaccines Allocated by Age		Vaccine Doses per 100 Actual 31/03/2021	Vaccine Doses per 100 if Vaccines Allocated by Population 31/03/2021	Vaccine Doses per 100 if Vaccines Allocated by Age 31/03/2021	Change in Vaccine Doses per 100 if Vaccines Allocated by Population 31/03/2021	Change in Vaccine Doses per 100 if Vaccines Allocated by Age 31/03/2021	Vaccine Doses per 100 Actual 30/06/2021	Vaccine Doses per 100 if Vaccines Allocated by Population 30/06/2021	Vaccine Doses per 100 if Vaccines Allocated by Age 30/06/2021	Change in Vaccine Doses per 100 if Vaccines Allocated by Population 30/06/2021	Change in Vaccine Doses per 100 if Vaccines Allocated by Age 30/06/2021	Vaccine Doses per 100 Actual 30/09/2021	Vaccine Doses per 100 if Vaccines Allocated by Population 30/09/2021	Vaccine Doses per 100 if Vaccines Allocated by Age 30/09/2021	Change in Vaccine Doses per 100 if Vaccines Allocated by Population 30/09/2021	Change in Vaccine Doses per 100 if Vaccines Allocated by Age 30/09/2021
Afghanistan	1	AFG	Afghanistan	Low income	South Asia			TRUE	TRUE	TRUE	TRUE	WHO	26	TRUE	TRUE	TRUE		39835428	38928341	0.0264907	251400	0.000950776	37874.6		0.10359		7272	2189	4805.6	5859.45	-2466.4	-1412.55	70199.5	49068.2	46390.4	56563.6	-23809.1	-13635.9	-0.339164	-0.194246	-0.485225	-0.277898	-0.000597687	-0.000342307	-0.0947062	-0.05424	-0.628631	-0.360029		1	50	0.8	0.2	30		0.02975	0.4009	0.217228	0.37115	0.187478	2.37021e+06	3.194e+07	1.73068e+07	2.95698e+07	1.49366e+07		0.14	7.92	1.91941	7.78	1.77941	2.23	39.44	14.7468	37.21	12.5168	5.95	79.92	43.2326	73.97	37.2826
Albania	2	ALB	Albania	Upper middle income	Eastern Europe			TRUE	TRUE	TRUE	TRUE	WHO	173	TRUE	TRUE	TRUE		2872934	2877800	0.147046	22700	0.0053989	15510.7		0.238558		2916	1174	2783.56	2720.31	-132.443	-195.687	12223.5	7302.22	11668.3	11403.2	-555.181	-820.294	-0.0454192	-0.0671081	-0.076029	-0.112335	-0.000193245	-0.000285525	-0.0244573	-0.0361363	-0.0357934	-0.0528858		2	50	0.8	0.2	30		0.3044	0.4009	0.464885	0.0965	0.160485	1.74904e+06	2.30352e+06	2.67117e+06	554476	922124		4.83	7.92	13.2363	3.09	8.40625	33.69	39.44	56.1146	5.75	22.4246	60.61	79.92	92.7165	19.31	32.1065
Algeria	3	DZA	Algeria	Lower middle income	North Africa			TRUE	TRUE	TRUE	TRUE	WHO	5	FALSE	TRUE	FALSE		44616626	43851043	0.0674292	201100	0.00258398	115289		0.125723		5918	2751	NA	NA	NA	NA	47071.8	25190.4	NA	NA	NA	NA	NA	NA	NA	NA	NA	NA	NA	NA	NA	NA		1	50	0.8	0.2	30		0.11265	0.4009	0.36941	0.28825	0.25676	1.00521e+07	3.57736e+07	3.29636e+07	2.57215e+07	2.29115e+07		NA	NA	NA	NA	NA	NA	NA	NA	NA	NA	NA	NA	NA	NA	NA
American Samoa	4	ASM	American Samoa	Upper middle income	Pacific			FALSE	FALSE	FALSE	TRUE	WHO	0	FALSE	FALSE	FALSE		0	55197	0.0755089	400	0.00279529	0		#N/A		0	0	NA	NA	NA	NA	NA	NA	NA	NA	NA	NA	NA	NA	NA	NA	NA	NA	NA	NA	NA	NA		2	50	0.8	0.2	30		NA	NA	NA	NA	NA	NA	NA	NA	NA	NA		NA	NA	NA	NA	NA	NA	NA	NA	NA	NA	NA	NA	NA	NA	NA
Andorra	5	AND	Andorra	High income	Western Europe			TRUE	TRUE	TRUE	TRUE	WHO	31	TRUE	TRUE	TRUE		77354	77265	0.194285	600	0.00783372	605.969		0.867361		130	84	131.578	125.399	1.57816	-4.60117	149.88	53.0345	151.699	144.575	1.81949	-5.30479	0.0121397	-0.0353936	0.0343077	-0.100025	2.35216e-05	-6.85781e-05	0.00303249	-0.00884132	0.00300262	-0.00875423		2	50	0.8	0.2	30		0.6595	0.4009	0.534875	-0.2586	-0.124625	102030	62022.4	82749.5	-40007.5	-19280.4		12.01	7.92	21.1275	-4.09	9.11754	88.33	39.44	67.4757	-48.89	-20.8543	131.9	79.92	106.766	-51.98	-25.1341
Angola	6	AGO	Angola	Lower middle income	Southern Africa			TRUE	TRUE	TRUE	TRUE	WHO	31	TRUE	TRUE	TRUE		33933611	3.28663e+07	0.0219146	184900	0.000851811	28905		0.0487703		1708	399	1179.86	1344.72	-528.14	-363.281	35021.3	26840.1	24192.2	27572.5	-10829.1	-7448.81	-0.309216	-0.212694	-0.403468	-0.277526	-0.000319127	-0.000219511	-0.0585675	-0.0402856	-0.374645	-0.257699		1	50	0.8	0.2	30		0.0462	0.4009	0.205444	0.3547	0.159244	3.13547e+06	2.7208e+07	1.39429e+07	2.40725e+07	1.08074e+07		0.39	7.92	1.63145	7.53	1.24145	4.39	39.44	13.4019	35.05	9.01194	9.24	79.92	40.881	70.68	31.641
Anguilla	7	AIA	Anguilla	High income	Caribbean			TRUE	TRUE	FALSE	TRUE	WHO	25	TRUE	TRUE	FALSE		15125	15002	0.133893	NA	0.00515205	77.9248		1		1	0	NA	NA	NA	NA	1	1	NA	NA	NA	NA	NA	NA	NA	NA	NA	NA	NA	NA	NA	NA		2	50	0.8	0.2	30		0.6183	0.4009	0.411728	-0.2174	-0.206572	18703.6	12127.2	12454.8	-6576.35	-6248.79		NA	NA	NA	NA	NA	NA	NA	NA	NA	NA	NA	NA	NA	NA	NA
Antigua and Barbuda	8	ATG	Antigua and Barbuda	High income	Caribbean			TRUE	TRUE	TRUE	TRUE	WHO	59	TRUE	TRUE	TRUE		98728	97928	0.0933339	600	0.00348755	344.319		1		102	5	102.461	102.156	0.460504	0.155743	102	97	102.461	102.156	0.460504	0.155743	0.00451474	0.00152689	0.00474746	0.0016056	4.66437e-06	1.5775e-06	0.000767507	0.000259572	0.00133743	0.000452323		2	50	0.8	0.2	30		0.4726	0.4009	0.436321	-0.0717	-0.0362794	93317.7	79160.1	86154.1	-14157.6	-7163.58		27.18	7.92	7.84153	-19.26	-19.3385	64.82	39.44	44.4126	-25.38	-20.4074	94.52	79.92	87.0226	-14.6	-7.49737
Argentina	9	ARG	Argentina	Upper middle income	South America			TRUE	TRUE	TRUE	TRUE	WHO	253	TRUE	TRUE	TRUE		45605823	45195777	0.113665	348800	0.00439099	200255		0.795942		115942	43018	117130	114286	1187.59	-1656.35	145666	91619.7	147158	143585	1492.05	-2080.99	0.010243	-0.014286	0.0162853	-0.0227134	3.27163e-05	-4.563e-05	0.00427768	-0.00596615	0.00745078	-0.0103917		2	50	0.8	0.2	30		0.5703	0.4009	0.408243	-0.1694	-0.162057	5.2018e+07	3.65667e+07	3.72365e+07	-1.54513e+07	-1.47815e+07		8.53	7.92	10.5541	-0.61	2.02406	45.05	39.44	41.2634	-5.61	-3.78659	113.39	79.92	81.4028	-33.47	-31.9872
Armenia	10	ARM	Armenia	Upper middle income	Eastern Europe			TRUE	TRUE	TRUE	TRUE	WHO	21	TRUE	TRUE	TRUE		2968128	2963234	0.118028	28000	0.00479852	14242.6		0.457077		6328	2823	5224.57	5126.87	-1103.43	-1201.13	13844.5	7668.28	11430.4	11216.6	-2414.1	-2627.85	-0.174373	-0.189812	-0.314817	-0.342691	-0.000813342	-0.000885357	-0.086218	-0.0938519	-0.169499	-0.184506		2	50	0.8	0.2	30		0.0688	0.4009	0.464932	0.3321	0.396132	408414	2.37985e+06	2.75996e+06	1.97143e+06	2.35154e+06		0.02	7.92	10.0538	7.9	10.0338	2.52	39.44	49.8051	36.92	47.2851	13.76	79.92	92.6846	66.16	78.9246
Aruba	11	ABW	Aruba	High income	Caribbean			TRUE	TRUE	FALSE	TRUE	WHO	145	TRUE	TRUE	FALSE		107195	106766	0.146048	NA	0.00503552	539.783		1		171	49	NA	NA	NA	NA	171	122	NA	NA	NA	NA	NA	NA	NA	NA	NA	NA	NA	NA	NA	NA		2	50	0.8	0.2	30		0.7293	0.4009	0.487929	-0.3284	-0.241371	156355	85949	104607	-70405.7	-51747.5		NA	NA	NA	NA	NA	NA	NA	NA	NA	NA	NA	NA	NA	NA	NA
Australia	12	AUS	Australia	High income	Pacific			TRUE	TRUE	TRUE	TRUE	WHO	216	TRUE	TRUE	TRUE		25788217	25499881	0.16213	170900	0.0063891	164764		1		1722	909	1724.04	1709.15	2.03527	-12.8496	1722	813	1724.04	1709.15	2.03527	-12.8496	0.00118192	-0.007462	0.00250341	-0.0158051	7.89226e-08	-4.98273e-07	1.19091e-05	-7.51876e-05	1.23527e-05	-7.79879e-05		2	50	0.8	0.2	30		0.5499	0.4009	0.482304	-0.149	-0.0675959	2.83619e+07	2.0677e+07	2.48755e+07	-7.68489e+06	-3.48636e+06		2.89	7.92	15.6092	5.03	12.7192	30.02	39.44	55.1788	9.42	25.1588	108.72	79.92	96.2147	-28.8	-12.5053
Austria	13	AUT	Austria	High income	Western Europe			TRUE	TRUE	TRUE	TRUE	WHO	273	TRUE	TRUE	TRUE		9043072	9006400	0.19204	82500	0.00804986	72795.5		0.911321		11155	6306	11752.5	11046.4	597.481	-108.562	12240.5	5320.85	12896.1	12121.4	655.621	-119.126	0.0535617	-0.00973211	0.123217	-0.0223885	7.24998e-05	-1.31731e-05	0.00794692	-0.00144395	0.00900635	-0.00163644		2	50	0.8	0.2	30		0.6061	0.4009	0.536291	-0.2052	-0.0698094	1.0962e+07	7.25074e+06	9.69943e+06	-3.71128e+06	-1.26258e+06		19.06	7.92	19.9505	-11.14	0.890504	86.71	39.44	66.934	-47.27	-19.776	120.95	79.92	107.028	-41.03	-13.9224
Azerbaijan	14	AZE	Azerbaijan	Upper middle income	Eastern Europe			TRUE	TRUE	TRUE	TRUE	WHO	183	TRUE	TRUE	TRUE		10223344	10139175	0.0674154	75100	0.00271064	27711.8		0.203183		7049	2575	6918.94	7058.87	-130.065	9.87424	34692.9	22019.6	34052.8	34741.5	-640.138	48.5979	-0.0184515	0.0014008	-0.0290713	0.00220703	-6.26153e-05	4.75362e-06	-0.0085238	0.000647109	-0.0230998	0.00175369		2	50	0.8	0.2	30		0.42175	0.4009	0.422308	-0.02085	0.000557514	8.62339e+06	8.19708e+06	8.63479e+06	-426313	11399.3		4.99	7.92	5.01379	2.93	0.0237944	34.35	39.44	39.6131	5.09	5.26315	83.68	79.92	84.1508	-3.76	0.470817
Bahamas	15	BHS	Bahamas	High income	Caribbean			TRUE	TRUE	TRUE	TRUE	WHO	29	TRUE	TRUE	TRUE		396914	393248	0.077488	2700	0.00291497	1156.99		0.77462		643	170	579.783	580.194	-63.2168	-62.8065	830.084	610.622	748.474	749.004	-81.61	-81.0803	-0.0983153	-0.0976773	-0.133651	-0.132783	-0.000205611	-0.000204277	-0.0302259	-0.0300298	-0.0705363	-0.0700785		2	50	0.8	0.2	30		0.26175	0.4009	0.416178	0.13915	0.154428	207784	318246	330374	110461	122589		1.76	7.92	6.33109	6.16	4.57109	22.94	39.44	40.5159	16.5	17.5759	46.47	79.92	82.9971	33.45	36.5271
Bahrain	16	BHR	Bahrain	High income	Middle East			TRUE	TRUE	TRUE	TRUE	WHO	221	TRUE	TRUE	TRUE		1748295	1701583	0.0265153	4300	0.00124776	2181.45		0.907821		1393	352	1755.2	2062.51	362.201	669.512	1534.44	1146.7	1933.42	2271.94	398.979	737.493	0.260015	0.480626	0.347936	0.643143	0.00022821	0.000421836	0.0927857	0.17151	0.182896	0.338075		2	50	0.8	0.2	30		0.74205	0.4009	0.44484	-0.34115	-0.29721	2.59464e+06	1.40178e+06	1.55542e+06	-1.19286e+06	-1.03922e+06		43.83	7.92	1.83162	-35.91	-41.9984	121.39	39.44	22.4826	-81.95	-98.9074	148.15	79.92	88.3908	-68.23	-59.7592
Bangladesh	17	BGD	Bangladesh	Lower middle income	South Asia			TRUE	TRUE	TRUE	TRUE	WHO	154	TRUE	TRUE	TRUE		166303494	164689383	0.0522701	849600	0.00218039	362606		0.0476909		27868	7559	19962.1	21432.9	-7905.86	-6435.11	584346	425846	418573	449413	-165773	-134934	-0.28369	-0.230914	-0.389279	-0.31686	-0.00099681	-0.00081137	-0.195119	-0.15882	-0.457171	-0.372122		1	50	0.8	0.2	30		0.149	0.4009	0.354561	0.2519	0.205561	4.95584e+07	1.33342e+08	1.1793e+08	8.37837e+07	6.83712e+07		3.23	7.92	4.7714	4.69	1.5414	6.08	39.44	28.0428	33.36	21.9628	29	79.92	70.6326	50.92	41.6326
Barbados	18	BRB	Barbados	High income	Caribbean			TRUE	TRUE	TRUE	TRUE	WHO	209	TRUE	TRUE	TRUE		287708	287371	0.167018	3100	0.00672905	1936		1		152	7	154.863	148.06	2.86266	-3.94021	152	145	154.863	148.06	2.86266	-3.94021	0.0188333	-0.0259225	0.0197425	-0.0271739	9.94987e-06	-1.36952e-05	0.000923438	-0.00127104	0.00147864	-0.00203523		2	50	0.8	0.2	30		0.4237	0.4009	0.500136	-0.0228	0.0764356	243804	230684	287786	-13119.5	43982.3		22.15	7.92	15.8237	-14.23	-6.32633	57.89	39.44	60.1786	-18.45	2.28859	84.08	79.92	99.8163	-4.16	15.7363
Belarus	19	BLR	Belarus	Upper middle income	Eastern Europe			TRUE	TRUE	TRUE	TRUE	WHO	21	TRUE	TRUE	TRUE		9442867	9449321	0.155802	121800	0.00614435	58020.3		0.0945986		4614	1414	4017.55	3831.79	-596.449	-782.212	48774.5	33827.1	42469.4	40505.7	-6305.05	-8268.75	-0.129269	-0.16953	-0.18639	-0.244441	-0.000667705	-0.000875661	-0.0517656	-0.0678879	-0.10867	-0.142515		2	50	0.8	0.2	30		0.1921	0.4009	0.521819	0.2088	0.329719	3.62795e+06	7.57129e+06	9.85494e+06	3.94334e+06	6.22699e+06		0.71	7.92	13.3939	7.21	12.6839	11.37	39.44	59.8293	28.07	48.4593	38.42	79.92	104.076	41.5	65.6556
Belgium	20	BEL	Belgium	High income	Western Europe			TRUE	TRUE	TRUE	TRUE	WHO	273	TRUE	TRUE	TRUE		11632334	11589616	0.192542	114100	0.00800169	93078.3		1		26134	19732	26989.2	25948.6	855.198	-185.398	26134	6402	26989.2	25948.6	855.198	-185.398	0.0327236	-0.00709412	0.133583	-0.0289593	7.3519e-05	-1.59381e-05	0.00749516	-0.00162487	0.00918794	-0.00199185		2	50	0.8	0.2	30		0.7165	0.4009	0.515261	-0.3156	-0.201239	1.66691e+07	9.32681e+06	1.19874e+07	-7.34233e+06	-4.68175e+06		17.16	7.92	19.1239	-9.24	1.96386	95.03	39.44	63.8804	-55.59	-31.1496	143.18	79.92	102.837	-63.26	-40.3432
Belize	21	BLZ	Belize	Upper middle income	Central America			TRUE	TRUE	TRUE	TRUE	WHO	98	TRUE	TRUE	TRUE		404915	397621	0.0500804	2000	0.00206664	836.815		0.574951		491	241	485.753	492.274	-5.24705	1.27439	853.986	434.82	844.86	856.203	-9.12608	2.21652	-0.0106865	0.0025955	-0.0209882	0.00509757	-2.25383e-05	5.47404e-06	-0.00456304	0.00110826	-0.0109057	0.00264876		2	50	0.8	0.2	30		0.4104	0.4009	0.322945	-0.0095	-0.0874549	332354	324661	261531	-7693.38	-70823.6		5.45	7.92	4.27797	2.47	-1.17203	26.18	39.44	25.6875	13.26	-0.492489	79.34	79.92	64.3188	0.58	-15.0212
Benin	22	BEN	Benin	Lower middle income	West Africa			TRUE	TRUE	TRUE	TRUE	WHO	12	TRUE	TRUE	TRUE		12451031	12123198	0.0327844	93100	0.00120812	15042.4		1		161	44	122.476	127.664	-38.5236	-33.336	161	117	122.476	127.664	-38.5236	-33.336	-0.239277	-0.207056	-0.329261	-0.284923	-3.09401e-06	-2.67737e-06	-0.000413787	-0.000358067	-0.002561	-0.00221614		1	50	0.8	0.2	30		0.007	0.4009	0.23456	0.3939	0.22756	174314	9.98324e+06	5.84102e+06	9.80892e+06	5.6667e+06		0	7.92	2.56603	7.92	2.56603	0.37	39.44	17.1834	39.07	16.8134	1.4	79.92	46.6951	78.52	45.2951
Bermuda	23	BMU	Bermuda	High income	Caribbean			TRUE	TRUE	FALSE	TRUE	WHO	40	TRUE	TRUE	FALSE		62092	62273	0.133893	600	0.00515205	319.901		1		101	10	NA	NA	NA	NA	101	91	NA	NA	NA	NA	NA	NA	NA	NA	NA	NA	NA	NA	NA	NA		2	50	0.8	0.2	30		0.7023	0.4009	0.411728	-0.3014	-0.290572	87214.4	49785.4	51130.1	-37429.1	-36084.3		NA	NA	NA	NA	NA	NA	NA	NA	NA	NA	NA	NA	NA	NA	NA
Bhutan	24	BTN	Bhutan	Lower middle income	South Asia			TRUE	TRUE	TRUE	TRUE	WHO	88	TRUE	TRUE	TRUE		779900	771612	0.0620454	4300	0.00248153	1935.35		0.353098		3	0	3.04484	3.3623	0.0448442	0.362301	8.49623	8.49623	8.62323	9.52229	0.127002	1.02606	0.0149481	0.120767	0.0149481	0.120767	1.62844e-07	1.31564e-06	2.95354e-05	0.00023862	6.56224e-05	0.00053017		1	50	0.8	0.2	30		0.6931	0.4009	0.356549	-0.2922	-0.336551	1.0811e+06	625324	556145	-455774	-524953		50.62	7.92	5.68097	-42.7	-44.939	62.16	39.44	27.2308	-22.72	-34.9292	138.62	79.92	70.9813	-58.7	-67.6387
Bolivia (Plurinational State of)	25	BOL	Bolivia (Plurinational State of)	Lower middle income	South America			TRUE	TRUE	TRUE	TRUE	WHO	148	TRUE	TRUE	TRUE		11832936	11673029	0.0748723	75900	0.00297731	35230.3		0.391493		18924	9135	17520.4	18038.6	-1403.61	-885.425	48338	25004.2	44752.7	46076.3	-3585.27	-2261.66	-0.0741709	-0.0467885	-0.143386	-0.090451	-0.000302991	-0.000191133	-0.0472367	-0.0297979	-0.101767	-0.0641964		1	50	0.8	0.2	30		0.28105	0.4009	0.33078	0.11985	0.0497301	6.65129e+06	9.48765e+06	7.8282e+06	2.83635e+06	1.17691e+06		2.57	7.92	6.97297	5.35	4.40297	21.54	39.44	29.3213	17.9	7.7813	56.21	79.92	65.9063	23.71	9.69631
Bonaire, Sint Eustatius and Saba	26	BES	Bonaire	High income	Caribbean			TRUE	FALSE	FALSE	TRUE	WHO	2	FALSE	TRUE	FALSE		26445	26221	0.133893	NA	0.00515205	136.246		1		19	3	NA	NA	NA	NA	19	16	NA	NA	NA	NA	NA	NA	NA	NA	NA	NA	NA	NA	NA	NA		2	50	0.8	0.2	30		NA	NA	NA	NA	NA	NA	NA	NA	NA	NA		NA	NA	NA	NA	NA	NA	NA	NA	NA	NA	NA	NA	NA	NA	NA
Bosnia and Herzegovina	27	BIH	Bosnia and Herzegovina	Upper middle income	Eastern Europe			TRUE	TRUE	TRUE	TRUE	WHO	16	TRUE	TRUE	TRUE		3263459	3280815	0.179158	37400	0.00648778	21172.6		0.683005		11528	4050	10061.6	9460.53	-1466.42	-2067.47	16878.4	10948.7	14731.3	13851.3	-2147.01	-3027.02	-0.127205	-0.179343	-0.196098	-0.276474	-0.000657895	-0.00092755	-0.0574067	-0.0809364	-0.101405	-0.142969		2	50	0.8	0.2	30		0.1903	0.4009	0.536478	0.2106	0.346178	1.24207e+06	2.61664e+06	3.50154e+06	1.37457e+06	2.25947e+06		0	7.92	15.1745	7.92	15.1745	14.02	39.44	65.7396	25.42	51.7196	38.06	79.92	107.075	41.86	69.0148
Botswana	28	BWA	Botswana	Upper middle income	Southern Africa			TRUE	TRUE	TRUE	TRUE	WHO	41	TRUE	TRUE	TRUE		2397240	2351625	0.0451203	21200	0.00156786	3758.53		0.323139		2406	40	1828.11	2044.58	-577.885	-361.416	7445.7	7321.92	5657.36	6327.25	-1788.35	-1118.45	-0.240185	-0.150215	-0.244246	-0.152754	-0.000746002	-0.000466559	-0.084356	-0.0527573	-0.475811	-0.297578		2	50	0.8	0.2	30		0.1313	0.4009	0.308541	0.2696	0.177241	629515	1.92211e+06	1.47929e+06	1.29259e+06	849779		0	7.92	3.37815	7.92	3.37815	10.44	39.44	21.8187	29	11.3787	26.26	79.92	61.4417	53.66	35.1817
Brazil	29	BRA	Brazil	Upper middle income	South America			TRUE	TRUE	TRUE	TRUE	WHO	215	TRUE	TRUE	TRUE		213993441	212559409	0.0959227	1411000	0.00365347	781819		0.870332		607462	192681	618830	615087	11367.9	7624.56	697966	476578	711027	706726	13061.6	8760.51	0.0187138	0.0125515	0.0274071	0.0183821	6.10374e-05	4.09382e-05	0.00925698	0.00620873	0.0167067	0.0112053		2	50	0.8	0.2	30		0.55475	0.4009	0.434206	-0.15385	-0.120544	2.37426e+08	1.7158e+08	1.85835e+08	-6.58458e+07	-5.1591e+07		8.95	7.92	8.2288	-1.03	-0.721196	46.18	39.44	41.6841	-6.74	-4.49592	110.95	79.92	86.5713	-31.03	-24.3787
British Virgin Islands	30	VGB	British Virgin Islands	High income	Caribbean			TRUE	TRUE	FALSE	TRUE	WHO	16	TRUE	TRUE	FALSE		30423	30237	0.133893	NA	0.00515205	156.741		1		37	1	NA	NA	NA	NA	37	36	NA	NA	NA	NA	NA	NA	NA	NA	NA	NA	NA	NA	NA	NA		2	50	0.8	0.2	30		0.5412	0.4009	0.411728	-0.1403	-0.129472	32929.9	24393.2	25052	-8536.69	-7877.82		NA	NA	NA	NA	NA	NA	NA	NA	NA	NA	NA	NA	NA	NA	NA
Brunei Darussalam	31	BRN	Brunei Darussalam	High income	South-East Asia			TRUE	TRUE	TRUE	TRUE	WHO	107	TRUE	TRUE	TRUE		441532	437483	0.055705	1900	0.00212375	937.702		0.688165		53	3	52.2644	52.1959	-0.735596	-0.80412	77.0164	72.6569	75.9474	75.8479	-1.06892	-1.1685	-0.0138792	-0.0151721	-0.0147119	-0.0160824	-2.42094e-06	-2.64646e-06	-0.000562591	-0.000614999	-0.00113994	-0.00124613		2	50	0.8	0.2	30		0.55895	0.4009	0.420608	-0.15805	-0.138342	493589	354020	371424	-139568	-122165		0	7.92	3.90228	7.92	3.90228	19.13	39.44	34.5076	20.31	15.3776	111.79	79.92	83.8298	-31.87	-27.9602
Bulgaria	32	BGR	Bulgaria	Upper middle income	Eastern Europe			TRUE	TRUE	TRUE	TRUE	WHO	255	TRUE	TRUE	TRUE		6896655	6948445	0.214679	124200	0.00780874	53854.2		0.54875		23918	7515	22838.1	20978.2	-1079.94	-2939.81	43586.3	29891.6	41618.3	38229	-1968	-5357.29	-0.0451518	-0.122912	-0.065838	-0.179224	-0.000285356	-0.000776795	-0.0158454	-0.0431344	-0.0365431	-0.0994776		2	50	0.8	0.2	30		0.18465	0.4009	0.557636	0.21625	0.372986	2.54693e+06	5.52974e+06	7.69164e+06	2.9828e+06	5.14471e+06		6.85	7.92	20.1291	1.07	13.2791	25.54	39.44	67.829	13.9	42.289	36.82	79.92	111.296	43.1	74.4755
Burkina Faso	33	BFA	Burkina Faso	Low income	West Africa			TRUE	TRUE	TRUE	TRUE	WHO	10	TRUE	TRUE	TRUE		21497097	20903278	0.0241103	201800	0.000878576	18886.8		0.0147486		214	82	180.191	187.35	-33.8089	-26.6504	14509.8	8949.98	12217.5	12702.8	-2292.34	-1806.97	-0.157985	-0.124534	-0.256128	-0.201897	-0.000106635	-8.40565e-05	-0.0113595	-0.00895426	-0.121372	-0.0956736		1	50	0.8	0.2	30		0.0059	0.4009	0.214095	0.395	0.208195	253666	1.72364e+07	9.20484e+06	1.69827e+07	8.95117e+06		0	7.92	1.72522	7.92	1.72522	0.12	39.44	14.1877	39.32	14.0677	1.18	79.92	42.6076	78.74	41.4276
Burundi	34	BDI	Burundi	Low income	East Africa			TRUE	TRUE	TRUE	TRUE	WHO	0	FALSE	TRUE	FALSE		12255429	11890781	0.0238014	83500	0.000874994	10723.4		0.00225672		14	2	NA	NA	NA	NA	6203.69	5317.45	NA	NA	NA	NA	NA	NA	NA	NA	NA	NA	NA	NA	NA	NA		1	50	0.8	0.2	30		0	0.4009	0.20978	0.4009	0.20978	0	9.8264e+06	5.14188e+06	9.8264e+06	5.14188e+06		NA	NA	NA	NA	NA	NA	NA	NA	NA	NA	NA	NA	NA	NA	NA
Cabo Verde	35	CPV	Cabo Verde	Lower middle income	West Africa			TRUE	TRUE	TRUE	TRUE	WHO	29	TRUE	TRUE	TRUE		561901	555988	0.0478643	3500	0.00213109	1197.46		0.268889		349	112	313.799	330.49	-35.201	-18.5104	1297.93	881.404	1167.02	1229.09	-130.913	-68.8402	-0.100863	-0.0530384	-0.148528	-0.0781029	-0.000232982	-0.000122513	-0.0374037	-0.0196686	-0.109325	-0.0574885		1	50	0.8	0.2	30		0.37395	0.4009	0.351665	0.02695	-0.0222851	420246	450532	395202	30286.5	-25044.1		0.39	7.92	3.98436	7.53	3.59436	14.67	39.44	26.5491	24.77	11.8791	74.79	79.92	70.0167	5.13	-4.77325
Cambodia	36	KHM	Cambodia	Lower middle income	South-East Asia			TRUE	TRUE	TRUE	TRUE	WHO	225	TRUE	TRUE	TRUE		16946446	1.6719e+07	0.0485288	110900	0.00169085	28653.9		0.353098		2781	0	2834.05	3263.26	53.0507	482.263	7876	7876	8026.25	9241.81	150.244	1365.81	0.0190761	0.173414	0.0190761	0.173414	8.86579e-06	8.05954e-05	0.00135477	0.0123157	0.00524339	0.0476656		1	50	0.8	0.2	30		0.7179	0.4009	0.323679	-0.317	-0.394221	2.43317e+07	1.35877e+07	1.09704e+07	-1.0744e+07	-1.33613e+07		3.81	7.92	3.47929	4.11	-0.330709	42.79	39.44	25.994	-3.35	-16.796	143.23	79.92	64.4873	-63.31	-78.7427
Cameroon	37	CMR	Cameroon	Lower middle income	Central Africa			TRUE	TRUE	TRUE	TRUE	WHO	30	TRUE	TRUE	TRUE		27224262	26545864	0.0271617	207300	0.000983161	26765.8		0.0410829		1686	448	1282.12	1441.46	-403.884	-244.537	41038.9	30134.2	31208	35086.7	-9830.95	-5952.28	-0.239552	-0.14504	-0.326239	-0.197526	-0.00036111	-0.000218639	-0.0474238	-0.0287134	-0.367295	-0.222383		1	50	0.8	0.2	30		0.0086	0.4009	0.230919	0.3923	0.222319	468257	2.18284e+07	1.25732e+07	2.13602e+07	1.21049e+07		0	7.92	1.97652	7.92	1.97652	0.41	39.44	15.0961	39.03	14.6861	1.72	79.92	45.9491	78.2	44.2291
Canada	38	CAN	Canada	High income	North America			TRUE	TRUE	TRUE	TRUE	WHO	273	TRUE	TRUE	TRUE		38067913	37742157	0.181044	288200	0.00697021	265341		1		28952	15378	30036.5	28808.4	1084.47	-143.619	28952	13574	30036.5	28808.4	1084.47	-143.619	0.0374574	-0.00496057	0.079893	-0.0105804	2.84877e-05	-3.77269e-06	0.0037629	-0.000498329	0.00408707	-0.00054126		2	50	0.8	0.2	30		0.74055	0.4009	0.514373	-0.33965	-0.226177	5.63824e+07	3.05229e+07	3.91622e+07	-2.58595e+07	-1.72202e+07		15.09	7.92	16.9477	-7.17	1.85773	98.72	39.44	62.6045	-59.28	-36.1155	147.85	79.92	102.642	-67.93	-45.2083
Cayman Islands	39	CYM	Cayman Islands	High income	Caribbean			TRUE	TRUE	TRUE	TRUE	WHO	86	TRUE	TRUE	TRUE		66498	65720	0.133893	NA	0.00515205	342.601		1		2	2	0.7264	2	-1.2736	0	2	0	0.7264	2	-1.2736	0	-0.6368	0	0	0	-1.91525e-05	0	NA	NA	-0.00371744	0		2	50	0.8	0.2	30		0.799992	0.4009	0.411728	-0.399092	-0.388264	106396	53318.1	54758.2	-53077.6	-51637.5		74.53	7.92	9.7164	-66.61	-64.8136	140.64	39.44	43.1678	-101.2	-97.4722	160.39	79.92	82.097	-80.47	-78.293
Central African Republic	40	CAF	Central African Republic	Low income	Central Africa			TRUE	TRUE	TRUE	TRUE	WHO	14	TRUE	TRUE	TRUE		4919987	4829764	0.0279813	67800	0.00101226	4980.31		0.0857724		100	63	90.1538	96.7227	-9.8462	-3.27732	1165.88	431.374	1051.08	1127.67	-114.794	-38.2095	-0.098462	-0.0327732	-0.266113	-0.0885763	-2.33323e-05	-7.76619e-06	-0.00169313	-0.000563562	-0.0230497	-0.00767212		1	50	0.8	0.2	30		0.02105	0.4009	0.205975	0.37985	0.184925	207131	3.94485e+06	2.02679e+06	3.73771e+06	1.81966e+06		0	7.92	2.07504	7.92	2.07504	1.6	39.44	15.2772	37.84	13.6772	4.21	79.92	41.003	75.71	36.793
Chad	41	TCD	Chad	Low income	Central Africa			TRUE	TRUE	TRUE	TRUE	WHO	20	TRUE	TRUE	TRUE		16914985	16425859	0.024986	156600	0.000902881	15272.2		0.00624111		174	104	167.509	172.741	-6.49148	-1.25903	27879.6	11215.9	26839.5	27677.9	-1040.12	-201.731	-0.0373074	-0.00723578	-0.0927355	-0.0179861	-6.14908e-05	-1.19262e-05	-0.00664187	-0.00128819	-0.0681052	-0.013209		1	50	0.8	0.2	30		0.00455	0.4009	0.194283	0.39635	0.189733	153926	1.35624e+07	6.57259e+06	1.34085e+07	6.41866e+06		0	7.92	1.814	7.92	1.814	0.06	39.44	13.0401	39.38	12.9801	0.91	79.92	38.6549	79.01	37.7449
Chile	42	CHL	Chile	High income	South America			TRUE	TRUE	TRUE	TRUE	WHO	273	TRUE	TRUE	TRUE		19212362	19116209	0.122427	113100	0.00474519	91166.2		1		37743	16499	43678.5	41923.4	5935.5	4180.42	37743	21244	43678.5	41923.4	5935.5	4180.42	0.157261	0.11076	0.279397	0.196781	0.000308942	0.00021759	0.0524801	0.0369622	0.0651064	0.045855		2	50	0.8	0.2	30		0.799992	0.4009	0.45791	-0.399092	-0.342082	3.07395e+07	1.54045e+07	1.75951e+07	-1.5335e+07	-1.31444e+07		54.66	7.92	10.954	-46.74	-43.706	120.17	39.44	48.3338	-80.73	-71.8362	168.74	79.92	91.3114	-88.82	-77.4286
China	43	CHN	China	Upper middle income	East Asia			TRUE	TRUE	TRUE	TRUE	WHO	203	TRUE	TRUE	TRUE		1444216102	1439323774	0.119683	10653400	0.00406281	5.86758e+06		0.562209		5696	4788	5783.86	5725.54	87.8567	29.5424	10131.5	1615.06	10287.7	10184	156.271	52.5469	0.0154243	0.00518651	0.0967585	0.0325356	1.08204e-07	3.63844e-08	1.46686e-05	4.93241e-06	2.66329e-05	8.95547e-06		2	50	0.8	0.2	30		0.7659	0.4009	0.497742	-0.365	-0.268158	2.21225e+09	1.15797e+09	1.43769e+09	-1.05428e+09	-7.74556e+08		8.3	7.92	8.99732	-0.38	0.697321	86.18	39.44	53.5252	-46.74	-32.6548	153.12	79.92	99.249	-73.2	-53.871
Colombia	44	COL	Colombia	Upper middle income	South America			TRUE	TRUE	TRUE	TRUE	WHO	184	TRUE	TRUE	TRUE		51265841	50882884	0.0906056	246700	0.00345273	177007		0.761567		127225	42620	120469	120659	-6755.92	-6566.06	167057	111093	158186	158435	-8871.07	-8621.77	-0.0531021	-0.0516098	-0.0798524	-0.0776084	-0.000173041	-0.000168178	-0.0359589	-0.0349484	-0.0501171	-0.0487087		2	50	0.8	0.2	30		0.40085	0.4009	0.406074	5e-05	0.00522393	4.10998e+07	4.1105e+07	4.16354e+07	5126.58	535619		4.38	7.92	7.77186	3.54	3.39186	35.66	39.44	39.2489	3.78	3.58892	78.81	79.92	80.948	1.11	2.13795
Comoros	45	COM	Comoros	Lower middle income	East Africa			TRUE	TRUE	TRUE	TRUE	WHO	17	TRUE	TRUE	TRUE		888456	869595	0.0310547	5000	0.00115742	1028.32		0.117334		147	9	145.626	146.69	-1.37411	-0.310259	1252.84	1176.13	1241.12	1250.19	-11.7111	-2.64425	-0.00934766	-0.00211061	-0.00995729	-0.00224826	-1.31814e-05	-2.97623e-06	-0.00234222	-0.000528849	-0.0113886	-0.00257142		1	50	0.8	0.2	30		0.19845	0.4009	0.256915	0.20245	0.0584652	352628	712364	456516	359736	103888		0	7.92	2.23608	7.92	2.23608	9.5	39.44	18.0622	29.94	8.5622	39.69	79.92	51.138	40.23	11.448
Congo (Republic of the)	46	COG	Congo	Lower middle income	Central Africa			TRUE	TRUE	TRUE	TRUE	WHO	19	TRUE	TRUE	TRUE		5657017	5518092	#N/A	35700	0.0010367	5864.65		0.0283019		278	100	209.901	222.379	-68.0987	-55.6214	9822.65	6289.32	7416.5	7857.36	-2406.15	-1965.29	-0.244959	-0.200077	-0.382577	-0.31248	-0.000425339	-0.000347407	-0.0673992	-0.0550501	-0.41028	-0.335107		1	50	0.8	0.2	30		0.03065	0.4009	0.251499	0.37025	0.220849	346775	4.5358e+06	2.84547e+06	4.18902e+06	2.4987e+06		0	7.92	1.97888	7.92	1.97888	2.05	39.44	17.3082	37.39	15.2582	6.13	79.92	50.0853	73.79	43.9553
Cook Islands	47	COK	Cook Islands	High income	Pacific			TRUE	TRUE	FALSE	TRUE	WHO	8	TRUE	TRUE	FALSE		17572	17564	0.0755089	200	0.00279529	49.1188		1		0	0	NA	NA	NA	NA	0	0	NA	NA	NA	NA	NA	NA	NA	NA	NA	NA	NA	NA	NA	NA		2	50	0.8	0.2	30		0.63865	0.4009	0.429429	-0.23775	-0.209221	22444.7	14089.2	15091.8	-8355.49	-7352.88		NA	NA	NA	NA	NA	NA	NA	NA	NA	NA	NA	NA	NA	NA	NA
Costa Rica	48	CRI	Costa Rica	Upper middle income	Central America			TRUE	TRUE	TRUE	TRUE	WHO	42	TRUE	TRUE	TRUE		5139053	5094114	0.102531	24400	0.00397441	20424.7		1		7029	2156	7088.42	7003.5	59.4168	-25.4978	7029	4873	7088.42	7003.5	59.4168	-25.4978	0.00845309	-0.00362752	0.0121931	-0.00523247	1.15618e-05	-4.96158e-06	0.00243511	-0.00104499	0.00290906	-0.00124838		2	50	0.8	0.2	30		0.5445	0.4009	0.43559	-0.1436	-0.10891	5.59643e+06	4.12049e+06	4.47704e+06	-1.47594e+06	-1.11939e+06		7.48	7.92	9.12837	0.44	1.64837	47.49	39.44	43.7547	-8.05	-3.73533	108.9	79.92	86.8352	-28.98	-22.0648
Côte d’Ivoire	49	CIV	Côte d’Ivoire	Lower middle income	West Africa			TRUE	TRUE	TRUE	TRUE	WHO	182	TRUE	TRUE	TRUE		27053629	26378275	0.0288258	182400	0.00101049	27337.5		0.0500286		695	137	478.773	507.746	-216.227	-187.254	13892.1	11153.6	9569.98	10149.1	-4322.07	-3742.94	-0.311118	-0.26943	-0.387504	-0.33558	-0.000159759	-0.000138352	-0.0236956	-0.0205205	-0.1581	-0.136916		1	50	0.8	0.2	30		0.0407	0.4009	0.22967	0.3602	0.18897	2.20217e+06	2.16916e+07	1.24268e+07	1.94894e+07	1.02246e+07		0.15	7.92	2.00813	7.77	1.85813	2.8	39.44	16.0531	36.64	13.2531	7.9	79.92	45.713	72.02	37.813
Croatia	50	HRV	Croatia	High income	Eastern Europe			TRUE	TRUE	TRUE	TRUE	WHO	196	TRUE	TRUE	TRUE		4081657	4105268	0.212523	52300	0.00839846	34279.6		0.703718		9198	3860	9550.59	8729.29	352.595	-468.714	13070.6	7585.42	13571.6	12404.5	501.045	-666.054	0.0383338	-0.0509583	0.0660537	-0.087807	0.000122755	-0.000163182	0.00958021	-0.0127352	0.0146164	-0.01943		2	50	0.8	0.2	30		0.421	0.4009	0.544939	-0.0201	0.123939	3.43676e+06	3.27267e+06	4.44851e+06	-164083	1.01175e+06		11.67	7.92	20.1657	-3.75	8.49566	63.05	39.44	68.7622	-23.61	5.71215	84.2	79.92	108.778	-4.28	24.5778
Cuba	51	CUB	Cuba	Upper middle income	Caribbean			TRUE	TRUE	TRUE	TRUE	WHO	119	TRUE	TRUE	TRUE		11317498	11326616	0.158934	106000	0.00624954	70729.2		0.462087		8230	145	8262.34	7714.15	32.3396	-515.851	17810.5	17496.7	17880.5	16694.1	69.9859	-1116.35	0.00392948	-0.0626794	0.00399995	-0.0638035	6.18387e-06	-9.86394e-05	0.000660245	-0.0105316	0.000989491	-0.0157834		2	50	0.8	0.2	30		0.799992	0.4009	0.517112	-0.399092	-0.28288	1.81078e+07	9.07437e+06	1.17048e+07	-9.03345e+06	-6.40298e+06		0	7.92	14.9955	7.92	14.9955	54.19	39.44	62.8557	-14.75	8.66572	188.14	79.92	103.177	-108.22	-84.9631
Curaçao	52	CUW	Curaçao	High income	Caribbean			TRUE	TRUE	FALSE	TRUE	WHO	151	TRUE	TRUE	FALSE		164796	164100	0.176679	NA	0.00661356	1089.89		1		174	14	NA	NA	NA	NA	174	160	NA	NA	NA	NA	NA	NA	NA	NA	NA	NA	NA	NA	NA	NA		2	50	0.8	0.2	30		0.56825	0.4009	0.49778	-0.16735	-0.0704697	187291	132133	164064	-55157.2	-23226.3		NA	NA	NA	NA	NA	NA	NA	NA	NA	NA	NA	NA	NA	NA	NA
Cyprus	53	CYP	Cyprus	High income	Eastern Europe			TRUE	TRUE	TRUE	TRUE	WHO	108	TRUE	TRUE	TRUE		888005	1207361	0.144087	8700	0.00550902	4892.04		0.845209		584	122	633.733	601.08	49.7334	17.0802	690.953	546.61	749.795	711.161	58.8415	20.2082	0.0851599	0.0292468	0.107648	0.03697	6.62626e-05	2.27568e-05	0.00676339	0.00232278	0.012028	0.00413084		2	50	0.8	0.2	30		0.6479	0.4009	0.480707	-0.247	-0.167193	1.15068e+06	712002	853740	-438674	-296937		14.45	7.92	13.3894	-6.53	-1.06057	90.32	39.44	52.0555	-50.88	-38.2645	129.58	79.92	95.874	-49.66	-33.706
Czechia	54	CZE	Czechia	High income	Eastern Europe			TRUE	TRUE	TRUE	TRUE	WHO	273	TRUE	TRUE	TRUE		10724553	10708982	0.20143	113800	0.00716766	76869.9		0.876938		30833	11887	32499.8	30373.9	1666.83	-459.073	35159.9	21604.7	37060.6	34636.4	1900.74	-523.496	0.0540598	-0.014889	0.0879778	-0.0242306	0.000177232	-4.88129e-05	0.0167024	-0.00460014	0.0247266	-0.00681015		2	50	0.8	0.2	30		0.5519	0.4009	0.54605	-0.151	-0.00584977	1.18378e+07	8.59895e+06	1.17123e+07	-3.23882e+06	-125472		16.2	7.92	18.5576	-8.28	2.35763	77.4	39.44	63.0676	-37.96	-14.3324	110.26	79.92	108.986	-30.34	-1.27401
Democratic Republic of the Congo	56	COD	Democratic Republic of the Congo	Low income	Central Africa			TRUE	TRUE	TRUE	TRUE	WHO	23	TRUE	TRUE	TRUE		92377986	89561404	0.0301867	564100	0.00109312	100980		0.00746142		1098	584	900.452	973.559	-197.548	-124.441	147157	68887.7	120681	130479	-26475.9	-16677.9	-0.179916	-0.113334	-0.384334	-0.242103	-0.000286604	-0.00018054	-0.0469348	-0.0295655	-0.262189	-0.16516		1	50	0.8	0.2	30		0.00075	0.4009	0.214534	0.40015	0.213784	138567	7.40687e+07	3.96364e+07	7.39301e+07	3.94979e+07		0	7.92	2.32719	7.92	2.32719	0.06	39.44	15.6744	39.38	15.6144	0.15	79.92	42.7072	79.77	42.5572
Denmark	57	DNK	Denmark	High income	Western Europe			TRUE	TRUE	TRUE	TRUE	WHO	258	TRUE	TRUE	TRUE		5813302	5792203	0.20164	55400	0.00761387	44261.7		1		2751	1319	2831.99	2763.16	80.9943	12.1557	2751	1432	2831.99	2763.16	80.9943	12.1557	0.0294418	0.00441866	0.0565603	0.00848864	1.39326e-05	2.09102e-06	0.00146199	0.000219418	0.00182989	0.000274633		2	50	0.8	0.2	30		0.75525	0.4009	0.507617	-0.35435	-0.247633	8.78099e+06	4.66111e+06	5.90187e+06	-4.11989e+06	-2.87913e+06		18.95	7.92	20.0237	-11.03	1.07373	90.55	39.44	65.0197	-51.11	-25.5303	151.05	79.92	101.318	-71.13	-49.7316
Djibouti	58	DJI	Djibouti	Lower middle income	East Africa			TRUE	TRUE	TRUE	TRUE	WHO	13	TRUE	TRUE	TRUE		1002197	988002	0.0470657	7600	0.00174191	1745.74		0.0469822		181	61	154.388	161.839	-26.6118	-19.1615	3852.52	2554.16	3286.1	3444.68	-566.423	-407.846	-0.147027	-0.105865	-0.221765	-0.159679	-0.000565182	-0.000406952	-0.0745294	-0.0536639	-0.32446	-0.233623		1	50	0.8	0.2	30		0.03355	0.4009	0.340005	0.36735	0.306455	67247.4	803562	681504	736314	614257		0	7.92	3.7522	7.92	3.7522	2.67	39.44	25.136	36.77	22.466	6.71	79.92	67.7087	73.21	60.9987
Dominica	59	DMA	Dominica	Upper middle income	Caribbean			TRUE	TRUE	TRUE	TRUE	WHO	43	TRUE	TRUE	TRUE		72172	71991	0.133893	700	0.00515205	371.834		0.410622		32	0	31.7142	31.6063	-0.285819	-0.393731	77.9305	77.9305	77.2345	76.9717	-0.696063	-0.958866	-0.00893184	-0.0123041	-0.00893184	-0.0123041	-9.64451e-06	-1.32858e-05	-0.000994376	-0.00136981	-0.00187197	-0.00257875		2	50	0.8	0.2	30		0.3235	0.4009	0.411728	0.0774	0.0882285	46695.3	57867.5	59430.5	11172.2	12735.3		24.49	7.92	9.7164	-16.57	-14.7736	54.47	39.44	43.1678	-15.03	-11.3022	61.83	79.92	82.097	18.09	20.267
Dominican Republic	60	DOM	Dominican Republic	Upper middle income	Caribbean			TRUE	TRUE	TRUE	TRUE	WHO	177	TRUE	TRUE	TRUE		10953714	10847904	0.0752767	70500	0.00298921	32742.9		0.300915		4129	2409	4078.66	4108.86	-50.3432	-20.1395	13721.5	5715.9	13554.2	13654.6	-167.3	-66.9277	-0.0121926	-0.00487758	-0.0292693	-0.011709	-1.52734e-05	-6.11005e-06	-0.00237306	-0.000949329	-0.00510952	-0.00204404		2	50	0.8	0.2	30		0.54535	0.4009	0.362923	-0.14445	-0.182427	1.19472e+07	8.78269e+06	7.95072e+06	-3.16453e+06	-3.9965e+06		8.32	7.92	6.56372	-0.4	-1.75628	71.59	39.44	33.4479	-32.15	-38.1421	108.82	79.92	72.33	-28.9	-36.49
Ecuador	61	ECU	Ecuador	Upper middle income	South America			TRUE	TRUE	TRUE	TRUE	WHO	242	TRUE	TRUE	TRUE		17888474	17643060	0.0759112	92500	0.00295171	52801.7		0.303789		32978	14023	31040.8	31595.5	-1937.2	-1382.51	108555	62395.2	102179	104005	-6376.79	-4550.88	-0.0587423	-0.0419222	-0.1022	-0.0729365	-0.000356475	-0.000254403	-0.0689383	-0.0491988	-0.120769	-0.0861883		2	50	0.8	0.2	30		0.5863	0.4009	0.362145	-0.1854	-0.224155	2.0976e+07	1.4343e+07	1.29564e+07	-6.63305e+06	-8.0196e+06		2.62	7.92	6.60068	5.3	3.98068	26.95	39.44	32.7455	12.49	5.79551	116.82	79.92	72.1703	-36.9	-44.6497
Egypt	62	EGY	Egypt	Lower middle income	North Africa			TRUE	TRUE	TRUE	TRUE	WHO	40	TRUE	TRUE	TRUE		104258327	102334403	0.0533168	561600	0.00189382	197447		0.0660449		18592	7576	16237.7	16861.6	-2354.29	-1730.42	281505	166795	245858	255305	-35646.8	-26200.7	-0.126629	-0.0930736	-0.213716	-0.157083	-0.000341908	-0.000251306	-0.0634736	-0.0466537	-0.180539	-0.132698		1	50	0.8	0.2	30		0.08135	0.4009	0.32106	0.31955	0.23971	1.69628e+07	8.35943e+07	6.69463e+07	6.66315e+07	4.99834e+07		0.16	7.92	4.15641	7.76	3.99641	4.11	39.44	26.037	35.33	21.927	16.27	79.92	63.9481	63.65	47.6781
El Salvador	63	SLV	El Salvador	Lower middle income	Central America			TRUE	TRUE	TRUE	TRUE	WHO	115	TRUE	TRUE	TRUE		6518500	6486201	0.0865097	40200	0.00339299	22117.2		0.205718		3622	1327	3632.9	3674.71	10.9004	52.7094	17606.7	11156.1	17659.6	17862.9	52.987	256.222	0.00300949	0.0145526	0.00474961	0.022967	8.12871e-06	3.93069e-05	0.00131808	0.00637368	0.00239574	0.0115847		1	50	0.8	0.2	30		0.5818	0.4009	0.355086	-0.1809	-0.226714	7.58493e+06	5.22653e+06	4.62925e+06	-2.35839e+06	-2.95567e+06		1.53	7.92	7.9541	6.39	6.4241	41.03	39.44	33.9799	-1.59	-7.05012	116.36	79.92	70.7725	-36.44	-45.5875
Equatorial Guinea	64	GNQ	Equatorial Guinea	Upper middle income	Central Africa			TRUE	TRUE	TRUE	TRUE	WHO	46	TRUE	TRUE	TRUE		1449891	1402985	0.0238149	7600	0.00089561	1298.54		0.122332		167	86	151.56	162.846	-15.4398	-4.15439	1365.14	662.134	1238.93	1331.18	-126.213	-33.96	-0.092454	-0.0248766	-0.190615	-0.0512887	-8.70497e-05	-2.34225e-05	-0.0166069	-0.00446842	-0.097196	-0.0261525		2	50	0.8	0.2	30		0.13695	0.4009	0.259886	0.26395	0.122936	397125	1.16252e+06	753614	765397	356489		0.84	7.92	1.67812	7.08	0.838121	18.28	39.44	13.5723	21.16	-4.70768	27.39	79.92	51.6346	52.53	24.2446
Eritrea	65	ERI	Eritrea	Low income	East Africa			TRUE	TRUE	TRUE	TRUE	WHO	0	FALSE	TRUE	FALSE		3601462	3546427	0.0450648	43400	0.00156649	5641.64		0.056079		45	1	NA	NA	NA	NA	802.44	784.608	NA	NA	NA	NA	NA	NA	NA	NA	NA	NA	NA	NA	NA	NA		1	50	0.8	0.2	30		0	0.4009	0.247473	0.4009	0.247473	0	2.88765e+06	1.78253e+06	2.88765e+06	1.78253e+06		NA	NA	NA	NA	NA	NA	NA	NA	NA	NA	NA	NA	NA	NA	NA
Estonia	66	EST	Estonia	High income	Eastern Europe			TRUE	TRUE	TRUE	TRUE	WHO	273	TRUE	TRUE	TRUE		1325188	1326539	0.203732	15900	0.0084331	11175.4		0.539067		1531	229	1745.22	1493.18	214.219	-37.8236	2840.09	2415.28	3237.48	2769.93	397.389	-70.165	0.139921	-0.0247052	0.164531	-0.0290504	0.000299873	-5.29472e-05	0.024993	-0.00441289	0.0355591	-0.0062785		2	50	0.8	0.2	30		0.51735	0.4009	0.53249	-0.11645	0.0151397	1.37117e+06	1.06254e+06	1.4113e+06	-308636	40125.9		20.13	7.92	20.0468	-12.21	-0.0831993	72.09	39.44	63.7976	-32.65	-8.29241	103.3	79.92	106.242	-23.38	2.94169
Eswatini	67	SWZ	Eswatini	Lower middle income	Southern Africa			TRUE	TRUE	TRUE	TRUE	WHO	32	TRUE	TRUE	TRUE		1172369	1160164	0.0401279	11600	0.00145535	1706.21		0.315692		1242	185	989.703	1010.69	-252.297	-231.312	3934.21	3348.2	3135.03	3201.5	-799.188	-732.713	-0.203138	-0.186241	-0.238692	-0.218838	-0.000681687	-0.000624985	-0.0688955	-0.0631649	-0.4684	-0.42944		1	50	0.8	0.2	30		0.1062	0.4009	0.255083	0.2947	0.148883	249011	940005	598103	690994	349092		0	7.92	3.37806	7.92	3.37806	4.06	39.44	16.7464	35.38	12.6864	21.24	79.92	50.7785	58.68	29.5385
Ethiopia	68	ETH	Ethiopia	Low income	East Africa			TRUE	TRUE	TRUE	TRUE	WHO	142	TRUE	TRUE	TRUE		117876226	114963583	0.0353689	560000	0.0012857	151554		0.0334084		6451	1918	4779.99	5131.73	-1671.01	-1319.27	193095	135684	143077	153606	-50017.7	-39489.1	-0.259032	-0.204506	-0.368633	-0.291037	-0.000424324	-0.000335005	-0.0893173	-0.0705163	-0.330032	-0.260561		1	50	0.8	0.2	30		0.01575	0.4009	0.232482	0.38515	0.216732	3.7131e+06	9.45132e+07	5.48083e+07	9.08001e+07	5.10952e+07		0	7.92	2.8444	7.92	2.8444	1.71	39.44	16.9141	37.73	15.2041	3.14	79.92	46.2776	76.78	43.1376
Falkland Islands (Malvinas)	69	FLK	Falkland Islands (Malvinas)	High income	South America			TRUE	FALSE	FALSE	TRUE	WHO	5	FALSE	TRUE	FALSE		3528	3483	0.0889531	NA	0.00344489	12.1536		1		0	0	NA	NA	NA	NA	0	0	NA	NA	NA	NA	NA	NA	NA	NA	NA	NA	NA	NA	NA	NA		2	50	0.8	0.2	30		NA	NA	NA	NA	NA	NA	NA	NA	NA	NA		NA	NA	NA	NA	NA	NA	NA	NA	NA	NA	NA	NA	NA	NA	NA
Faroe Islands	70	FRO	Faroe Islands	High income	Western Europe			TRUE	TRUE	FALSE	TRUE	WHO	111	TRUE	TRUE	FALSE		49053	48865	0.194285	NA	0.00783372	384.267		1		2	0	NA	NA	NA	NA	2	2	NA	NA	NA	NA	NA	NA	NA	NA	NA	NA	NA	NA	NA	NA		2	50	0.8	0.2	30		0.7606	0.4009	0.534875	-0.3597	-0.225725	74619.4	39330.7	52474.5	-35288.7	-22144.9		NA	NA	NA	NA	NA	NA	NA	NA	NA	NA	NA	NA	NA	NA	NA
Fiji	71	FJI	Fiji	Upper middle income	Pacific			TRUE	TRUE	TRUE	TRUE	WHO	24	TRUE	TRUE	TRUE		902899	896444	0.0581743	7400	0.00199795	1803.95		0.579886		674	2	663.885	687.84	-10.115	13.84	1162.3	1158.85	1144.85	1186.16	-17.443	23.8668	-0.0150074	0.0205342	-0.015052	0.0205953	-1.93189e-05	2.64336e-05	-0.00235717	0.00322525	-0.00966937	0.0132303		2	50	0.8	0.2	30		0.5633	0.4009	0.364212	-0.1624	-0.199088	1.01721e+06	723944	657693	-293262	-359513		0	7.92	4.15873	7.92	4.15873	35.7	39.44	32.4278	3.74	-3.27221	112.66	79.92	72.5928	-32.74	-40.0672
Finland	72	FIN	Finland	High income	Western Europe			TRUE	TRUE	TRUE	TRUE	WHO	221	TRUE	TRUE	TRUE		5548361	5540718	0.225545	56100	0.00854035	47385		0.439785		1244	592	1304.36	1227.38	60.3619	-16.6172	2828.65	1482.54	2965.91	2790.87	137.253	-37.7847	0.0485224	-0.0133579	0.0925795	-0.0254865	2.47376e-05	-6.81007e-06	0.00244658	-0.000673525	0.00289655	-0.000797399		2	50	0.8	0.2	30		0.686	0.4009	0.524885	-0.2851	-0.161115	7.61235e+06	4.44868e+06	5.82451e+06	-3.16368e+06	-1.78785e+06		17.69	7.92	21.8707	-9.77	4.18073	77.91	39.44	67.9158	-38.47	-9.99423	136.66	79.92	104.767	-56.74	-31.8928
France	73	FRA	France	High income	Western Europe			TRUE	TRUE	TRUE	TRUE	WHO	270	TRUE	TRUE	TRUE		67564251	65273512	0.207535	603300	0.00853436	576618		1		115232	64004	121468	112155	6235.59	-3076.9	115232	51228	121468	112155	6235.59	-3076.9	0.0541134	-0.0267018	0.121722	-0.0600629	9.22913e-05	-4.55404e-05	0.0103358	-0.00510012	0.0108141	-0.00533613		2	50	0.8	0.2	30		0.7052	0.4009	0.512755	-0.3043	-0.192445	9.52926e+07	5.4173e+07	6.92878e+07	-4.11196e+07	-2.60048e+07		17.29	7.92	20.6115	-9.37	3.3215	81.22	39.44	64.9663	-41.78	-16.2537	140.73	79.92	102.349	-60.81	-38.3811
French Guiana	74	GUF	French Guiana	High income	South America			FALSE	FALSE	FALSE	TRUE	WHO	0	FALSE	FALSE	FALSE		0	298682	0.0556646	NA	0.00194526	0		#N/A		308	71	NA	NA	NA	NA	NA	NA	NA	NA	NA	NA	NA	NA	NA	NA	NA	NA	NA	NA	NA	NA		2	50	0.8	0.2	30		NA	NA	NA	NA	NA	NA	NA	NA	NA	NA		NA	NA	NA	NA	NA	NA	NA	NA	NA	NA	NA	NA	NA	NA	NA
French Polynesia	75	PYF	French Polynesia	High income	Pacific			TRUE	TRUE	FALSE	TRUE	WHO	36	TRUE	TRUE	FALSE		282534	280904	0.0906787	NA	0.00332116	938.341		1		636	114	NA	NA	NA	NA	636	522	NA	NA	NA	NA	NA	NA	NA	NA	NA	NA	NA	NA	NA	NA		2	50	0.8	0.2	30		0.5146	0.4009	0.435707	-0.1137	-0.0788926	290784	226536	246204	-64248.2	-44579.7		NA	NA	NA	NA	NA	NA	NA	NA	NA	NA	NA	NA	NA	NA	NA
Gabon	76	GAB	Gabon	Upper middle income	Central Africa			TRUE	TRUE	TRUE	TRUE	WHO	32	TRUE	TRUE	TRUE		2278829	2225728	0.0352891	11800	0.00135126	3079.3		0.0844013		239	64	180.041	195.898	-58.9588	-43.1024	2831.71	2073.43	2133.16	2321.03	-698.554	-510.684	-0.24669	-0.180345	-0.336908	-0.246299	-0.000306541	-0.0002241	-0.0591995	-0.0432783	-0.226855	-0.165844		2	50	0.8	0.2	30		0.03955	0.4009	0.289045	0.36135	0.249495	180255	1.82717e+06	1.31737e+06	1.64691e+06	1.13711e+06		0.01	7.92	2.83387	7.91	2.82387	2.49	39.44	18.8007	36.95	16.3107	7.91	79.92	57.525	72.01	49.615
Gambia	77	GMB	Gambia	Low income	West Africa			TRUE	TRUE	TRUE	TRUE	WHO	21	TRUE	TRUE	TRUE		2486937	2416664	0.025313	13500	0.000912826	2270.14		0.0996033		340	124	248.458	259.793	-91.5423	-80.2074	3413.54	2168.6	2494.47	2608.27	-919.069	-805.268	-0.269242	-0.235904	-0.423807	-0.371331	-0.000369559	-0.000323799	-0.0680792	-0.0596495	-0.404851	-0.354722		1	50	0.8	0.2	30		0.0419	0.4009	0.212415	0.359	0.170515	208405	1.99403e+06	1.05653e+06	1.78562e+06	848122		0.21	7.92	1.89787	7.71	1.68787	1.73	39.44	14.38	37.71	12.65	8.38	79.92	42.2609	71.54	33.8809
Georgia	78	GEO	Georgia	Upper middle income	Eastern Europe			TRUE	TRUE	TRUE	TRUE	WHO	126	TRUE	TRUE	TRUE		3979773	3989175	0.152533	49400	0.00591171	23527.3		0.723898		10045	2505	8178.74	7902.19	-1866.26	-2142.81	13876.3	10415.8	11298.2	10916.2	-2578.07	-2960.1	-0.18579	-0.213321	-0.247515	-0.284192	-0.000647793	-0.000743786	-0.0521876	-0.059921	-0.109578	-0.125816		2	50	0.8	0.2	30		0.22295	0.4009	0.48454	0.17795	0.26159	1.77458e+06	3.19098e+06	3.85672e+06	1.4164e+06	2.08214e+06		0.2	7.92	13.6487	7.72	13.4487	6.57	39.44	56.2102	32.87	49.6402	44.59	79.92	96.665	35.33	52.075
Germany	79	DEU	Germany	High income	Western Europe			TRUE	TRUE	TRUE	TRUE	WHO	273	TRUE	TRUE	TRUE		83900471	83783945	0.216874	959900	0.0095112	797994		1		95729	33071	101865	93320.4	6135.66	-2408.59	95729	62658	101865	93320.4	6135.66	-2408.59	0.064094	-0.0251605	0.097923	-0.0384402	7.31302e-05	-2.87077e-05	0.00639198	-0.00250921	0.00768885	-0.0030183		2	50	0.8	0.2	30		0.64455	0.4009	0.550854	-0.24365	-0.0936959	1.08156e+08	6.72714e+07	9.24338e+07	-4.08847e+07	-1.57223e+07		16.95	7.92	22.6913	-9.03	5.74135	90.12	39.44	72.3619	-50.68	-17.7581	128.76	79.92	109.953	-48.84	-18.8066
Ghana	80	GHA	Ghana	Lower middle income	West Africa			TRUE	TRUE	TRUE	TRUE	WHO	19	TRUE	TRUE	TRUE		31732128	31072945	0.0314036	208200	0.00116213	36876.9		0.399263		1175	335	955.519	984.316	-219.481	-190.684	2942.92	2103.88	2393.21	2465.33	-549.716	-477.59	-0.186793	-0.162284	-0.261287	-0.227005	-1.73237e-05	-1.50507e-05	-0.00264033	-0.0022939	-0.0149068	-0.012951		1	50	0.8	0.2	30		0.0256	0.4009	0.273505	0.3753	0.247905	1.62468e+06	2.54428e+07	1.73578e+07	2.38181e+07	1.57331e+07		1.58	7.92	2.25562	6.34	0.675624	3.89	39.44	20.0301	35.55	16.1401	5.12	79.92	54.457	74.8	49.337
Gibraltar	81	GIB	Gibraltar	High income	Western Europe			TRUE	TRUE	FALSE	TRUE	WHO	150	TRUE	TRUE	FALSE		33691	33691	0.194285	NA	0.00783372	263.926		1		98	6	NA	NA	NA	NA	98	92	NA	NA	NA	NA	NA	NA	NA	NA	NA	NA	NA	NA	NA	NA		2	50	0.8	0.2	30		0.799992	0.4009	0.534875	-0.399092	-0.265117	53905.1	27013.4	36041	-26891.6	-17864.1		NA	NA	NA	NA	NA	NA	NA	NA	NA	NA	NA	NA	NA	NA	NA
Greece	82	GRC	Greece	High income	Eastern Europe			TRUE	TRUE	TRUE	TRUE	WHO	254	TRUE	TRUE	TRUE		10370747	10423056	0.222844	128700	0.00986148	102271		0.920231		15894	4788	17874.2	15170.6	1980.23	-723.376	17271.8	12068.7	19423.6	16485.7	2151.89	-786.081	0.12459	-0.0455125	0.178303	-0.0651338	0.000207496	-7.57979e-05	0.0167202	-0.00610785	0.0210411	-0.00768626		2	50	0.8	0.2	30		0.58605	0.4009	0.561565	-0.18515	-0.0244847	1.21556e+07	8.31526e+06	1.16477e+07	-3.84029e+06	-507849		16.39	7.92	23.5192	-8.47	7.12919	80.92	39.44	70.1235	-41.48	-10.7965	117	79.92	112.121	-37.08	-4.87889
Greenland	83	GRL	Greenland	High income	North America			TRUE	TRUE	FALSE	TRUE	WHO	92	TRUE	TRUE	FALSE		56868	56772	0.173676	500	0.00665693	378.566		1		0	0	NA	NA	NA	NA	0	0	NA	NA	NA	NA	NA	NA	NA	NA	NA	NA	NA	NA	NA	NA		2	50	0.8	0.2	30		0.66895	0.4009	0.484436	-0.26805	-0.184514	76083.7	45596.8	55097.8	-30486.9	-20985.9		NA	NA	NA	NA	NA	NA	NA	NA	NA	NA	NA	NA	NA	NA	NA
Grenada	84	GRD	Grenada	Upper middle income	Caribbean			TRUE	TRUE	TRUE	TRUE	WHO	39	TRUE	TRUE	TRUE		113015	112519	0.0979212	800	0.00380415	429.926		1		198	1	183.483	183.155	-14.5173	-14.8448	198	197	183.483	183.155	-14.5173	-14.8448	-0.0733198	-0.0749735	-0.073692	-0.0753541	-0.000128455	-0.000131352	-0.0181467	-0.018556	-0.033767	-0.0345286		2	50	0.8	0.2	30		0.26095	0.4009	0.415285	0.13995	0.154335	58982.5	90615.4	93866.9	31632.9	34884.4		8.92	7.92	8.66391	-1	-0.256091	27.87	39.44	41.7825	11.57	13.9125	49.25	79.92	82.7791	30.67	33.5291
Guadeloupe	85	GLP	Guadeloupe	High income	Caribbean			FALSE	FALSE	FALSE	TRUE	WHO	0	FALSE	FALSE	FALSE		0	400127	0.193524	NA	0.00776092	0		#N/A		820	155	NA	NA	NA	NA	NA	NA	NA	NA	NA	NA	NA	NA	NA	NA	NA	NA	NA	NA	NA	NA		2	50	0.8	0.2	30		NA	NA	NA	NA	NA	NA	NA	NA	NA	NA		NA	NA	NA	NA	NA	NA	NA	NA	NA	NA	NA	NA	NA	NA	NA
Guam	86	GUM	Guam	High income	Pacific			FALSE	FALSE	FALSE	TRUE	WHO	0	FALSE	FALSE	FALSE		0	168783	0.105372	1100	0.00389658	0		#N/A		238	121	NA	NA	NA	NA	NA	NA	NA	NA	NA	NA	NA	NA	NA	NA	NA	NA	NA	NA	NA	NA		2	50	0.8	0.2	30		NA	NA	NA	NA	NA	NA	NA	NA	NA	NA		NA	NA	NA	NA	NA	NA	NA	NA	NA	NA	NA	NA	NA	NA	NA
Guatemala	87	GTM	Guatemala	Upper middle income	Central America			TRUE	TRUE	TRUE	TRUE	WHO	196	TRUE	TRUE	TRUE		18249868	17915567	0.0504204	94800	0.00200275	36549.9		0.340432		14928	4803	12586	13069.9	-2342.01	-1858.1	43850.2	29741.7	36970.7	38392.2	-6879.53	-5458.07	-0.156887	-0.124471	-0.23131	-0.183516	-0.000376964	-0.000299074	-0.0725689	-0.0575745	-0.188223	-0.149332		2	50	0.8	0.2	30		0.19335	0.4009	0.283925	0.20755	0.0905752	7.05722e+06	1.46327e+07	1.03632e+07	7.57552e+06	3.30597e+06		0.59	7.92	4.39399	7.33	3.80399	5.2	39.44	21.5109	34.24	16.3109	38.23	79.92	56.5321	41.69	18.3021
Guernsey	88	GGY	Guernsey	High income	Western Europe			TRUE	TRUE	FALSE	TRUE	WHO	80	TRUE	TRUE	FALSE		67052	67052	0.194285	NA	0.00783372	525.266		1		23	16	NA	NA	NA	NA	23	7	NA	NA	NA	NA	NA	NA	NA	NA	NA	NA	NA	NA	NA	NA		2	50	0.8	0.2	30		0.799992	0.4009	0.534875	-0.399092	-0.265117	107282	53762.3	71728.9	-53519.8	-35553.2		NA	NA	NA	NA	NA	NA	NA	NA	NA	NA	NA	NA	NA	NA	NA
Guinea	89	GIN	Guinea	Low income	West Africa			TRUE	TRUE	TRUE	TRUE	WHO	92	TRUE	TRUE	TRUE		13497237	13132792	0.029523	114300	0.0010137	13682.1		0.0241176		385	80	266.219	288.161	-118.781	-96.8392	15963.4	12646.3	11038.3	11948.1	-4925.08	-4015.29	-0.308523	-0.25153	-0.389447	-0.317506	-0.000364895	-0.000297489	-0.0430891	-0.0351294	-0.359964	-0.293469		1	50	0.8	0.2	30		0.0669	0.4009	0.211034	0.334	0.144134	1.80593e+06	1.08221e+07	5.69675e+06	9.01615e+06	3.89082e+06		0.46	7.92	2.06578	7.46	1.60578	4.24	39.44	15.4041	35.2	11.1641	13.38	79.92	41.9957	66.54	28.6157
Guinea-Bissau	90	GNB	Guinea-Bissau	Low income	West Africa			TRUE	TRUE	TRUE	TRUE	WHO	8	TRUE	TRUE	TRUE		2015490	1967998	0.0288578	14800	0.000976391	1967.91		0.0598365		141	45	98.2305	102.704	-42.7695	-38.2961	2356.42	1604.37	1641.65	1716.41	-714.773	-640.012	-0.30333	-0.271603	-0.445516	-0.398917	-0.00035464	-0.000317547	-0.0482955	-0.0432441	-0.363215	-0.325225		1	50	0.8	0.2	30		0.0235	0.4009	0.231772	0.3774	0.208272	94728	1.61602e+06	934266	1.52129e+06	839538		0	7.92	1.91765	7.92	1.91765	1.14	39.44	15.2536	38.3	14.1136	4.7	79.92	46.1181	75.22	41.4181
Guyana	91	GUY	Guyana	Upper middle income	South America			TRUE	TRUE	TRUE	TRUE	WHO	54	TRUE	TRUE	TRUE		790329	786559	0.0699986	6700	0.00270485	2137.72		0.825358		910	164	877.287	900.394	-32.7131	-9.60573	1102.55	903.85	1062.92	1090.91	-39.6351	-11.6383	-0.0359485	-0.0105557	-0.0438514	-0.0128763	-5.01501e-05	-1.47258e-05	-0.00591568	-0.00173705	-0.0185408	-0.00544423		2	50	0.8	0.2	30		0.34365	0.4009	0.346784	0.05725	0.0031343	543193	633686	548147	90492.7	4954.25		4.14	7.92	5.73772	3.78	1.59772	43.26	39.44	34.223	-3.82	-9.03705	68.73	79.92	69.1695	11.19	0.439495
Haiti	92	HTI	Haiti	Low income	Caribbean			TRUE	TRUE	TRUE	TRUE	WHO	31	TRUE	TRUE	TRUE		11541683	11402533	0.051747	99700	0.00192847	22257.8		0.0469579		677	236	453.041	503.054	-223.959	-173.946	14417.2	9391.39	9647.81	10712.9	-4769.36	-3704.29	-0.330811	-0.256936	-0.507844	-0.394435	-0.000413229	-0.000320949	-0.0478371	-0.0371544	-0.214278	-0.166426		1	50	0.8	0.2	30		0.00305	0.4009	0.305916	0.39785	0.302866	70404.3	9.25412e+06	7.06157e+06	9.18372e+06	6.99117e+06		0	7.92	4.22988	7.92	4.22988	0	39.44	24.0055	39.44	24.0055	0.58	79.92	60.9173	79.34	60.3373
Holy See	93	VAT	Holy See	High income	Western Europe			TRUE	TRUE	TRUE	TRUE	WHO	0	FALSE	TRUE	FALSE		812	809	0.194285	NA	0.00783372	6.36098		1		0	0	NA	NA	NA	NA	0	0	NA	NA	NA	NA	NA	NA	NA	NA	NA	NA	NA	NA	NA	NA		2	50	0.8	0.2	30		0	0.4009	0.534875	0.4009	0.534875	0	651.062	868.638	651.062	868.638		NA	NA	NA	NA	NA	NA	NA	NA	NA	NA	NA	NA	NA	NA	NA
Honduras	94	HND	Honduras	Lower middle income	Central America			TRUE	TRUE	TRUE	TRUE	WHO	41	TRUE	TRUE	TRUE		10062994	9904608	0.0497318	52600	0.00200789	20205.4		0.237706		10240	3111	8561.88	9049.99	-1678.12	-1190.01	43078.4	29990.8	36018.8	38072.2	-7059.63	-5006.21	-0.163879	-0.116212	-0.235393	-0.166925	-0.000701544	-0.000497488	-0.134214	-0.0951752	-0.349393	-0.247766		1	50	0.8	0.2	30		0.2863	0.4009	0.306796	0.1146	0.0204964	5.76207e+06	8.06851e+06	6.17458e+06	2.30644e+06	412511		0.43	7.92	4.24698	7.49	3.81698	6.8	39.44	23.377	32.64	16.577	51.64	79.92	61.0945	28.28	9.45452
Hungary	95	HUN	Hungary	High income	Eastern Europe			TRUE	TRUE	TRUE	TRUE	WHO	134	TRUE	TRUE	TRUE		9634162	9660350	0.201631	128900	0.00734219	70735.8		1		30729	9537	36259	31900.2	5529.99	1171.2	30729	21192	36259	31900.2	5529.99	1171.2	0.17996	0.0381138	0.260947	0.0552662	0.000573998	0.000121567	0.0429014	0.00908612	0.078178	0.0165574		2	50	0.8	0.2	30		0.62855	0.4009	0.540699	-0.22765	-0.0878509	1.21111e+07	7.72467e+06	1.04184e+07	-4.38643e+06	-1.69274e+06		29.61	7.92	18.1514	-21.69	-11.4586	96.01	39.44	63.7178	-56.57	-32.2922	125.71	79.92	107.928	-45.79	-17.7823
Iceland	96	ISL	Iceland	High income	Western Europe			TRUE	TRUE	TRUE	TRUE	WHO	102	TRUE	TRUE	TRUE		343360	341250	0.156234	2100	0.00600328	2061.29		1		33	29	33.4811	33.1789	0.481144	0.178871	33	4	33.4811	33.1789	0.481144	0.178871	0.0145801	0.00542035	0.120286	0.0447179	1.40128e-06	5.20944e-07	0.000229116	8.51769e-05	0.000233419	8.67767e-05		2	50	0.8	0.2	30		0.799992	0.4009	0.473088	-0.399092	-0.326904	549371	275306	324879	-274064	-224491		21.26	7.92	14.4707	-13.34	-6.78926	116.96	39.44	55.1012	-77.52	-61.8588	161.52	79.92	94.3891	-81.6	-67.1309
India	97	IND	India	Lower middle income	South Asia			TRUE	TRUE	TRUE	TRUE	WHO	247	TRUE	TRUE	TRUE		1393409033	1380004385	0.0657389	9392100	0.00233377	3.25189e+06		0.0981657		458186	148738	426542	451244	-31643.8	-6942.37	4.66748e+06	3.1523e+06	4.34513e+06	4.59676e+06	-322351	-70720.9	-0.0690632	-0.0151518	-0.102259	-0.0224347	-0.00023134	-5.07539e-05	-0.0343215	-0.00752983	-0.0991273	-0.0217476		1	50	0.8	0.2	30		0.3205	0.4009	0.367768	0.0804	0.0472678	8.93175e+08	1.11724e+09	1.0249e+09	2.2406e+08	1.31727e+08		4.67	7.92	5.01502	3.25	0.345024	23.62	39.44	31.7757	15.82	8.15567	63.62	79.92	73.2815	16.3	9.66151
Indonesia	98	IDN	Indonesia	Upper middle income	South-East Asia			TRUE	TRUE	TRUE	TRUE	WHO	216	TRUE	TRUE	TRUE		276361788	273523621	0.0626251	1705900	0.0022971	634832		0.169966		143405	22138	124257	128620	-19148	-14785.3	843727	713478	731070	756738	-112658	-86989.7	-0.133524	-0.103102	-0.157899	-0.121923	-0.000407645	-0.000314767	-0.0660399	-0.0509934	-0.17746	-0.137028		2	50	0.8	0.2	30		0.26035	0.4009	0.387167	0.14055	0.126817	1.43902e+08	2.21587e+08	2.13996e+08	7.76853e+07	7.00949e+07		4.22	7.92	4.81351	3.7	0.593507	15.47	39.44	34.0009	23.97	18.5309	51.45	79.92	77.1891	28.47	25.7391
Iran (Islamic Republic of)	99	IRN	Iran (Islamic Republic of)	Upper middle income	Middle East			TRUE	TRUE	TRUE	TRUE	WHO	34	TRUE	TRUE	TRUE		85028760	83992953	0.0656435	391100	0.00244905	208240		0.494214		126126	55095	106924	109008	-19202.4	-17118.2	255205	143725	216351	220568	-38854.5	-34637.3	-0.152248	-0.135723	-0.270339	-0.240997	-0.000456957	-0.00040736	-0.0993467	-0.0885638	-0.186585	-0.166334		2	50	0.8	0.2	30		0.3055	0.4009	0.418412	0.0954	0.112912	5.19526e+07	6.81761e+07	7.11541e+07	1.62235e+07	1.92015e+07		0.38	7.92	5.13511	7.54	4.75511	6.72	39.44	33.0547	32.72	26.3347	61.1	79.92	83.345	18.82	22.245
Iraq	100	IRQ	Iraq	Upper middle income	Middle East			TRUE	TRUE	TRUE	TRUE	WHO	24	TRUE	TRUE	TRUE		41179351	40222503	0.0344274	179600	0.00127055	52320.3		0.0985645		23138	12808	19301.7	20266.1	-3836.27	-2871.87	234750	104804	195828	205613	-38921.4	-29137	-0.165799	-0.124119	-0.371371	-0.278013	-0.000945167	-0.000707563	-0.216711	-0.162233	-0.743906	-0.556897		2	50	0.8	0.2	30		0.0924	0.4009	0.263525	0.3085	0.171125	7.60994e+06	3.30176e+07	2.17036e+07	2.54077e+07	1.40936e+07		0.06	7.92	2.52693	7.86	2.46693	1.96	39.44	18.0509	37.48	16.0909	18.48	79.92	52.4615	61.44	33.9815
Ireland	101	IRL	Ireland	High income	Western Europe			TRUE	TRUE	TRUE	TRUE	WHO	272	TRUE	TRUE	TRUE		4982904	4937796	0.14578	32400	0.00545848	27199.1		1		5436	2147	5735.93	5579.27	299.927	143.266	5436	3289	5735.93	5579.27	299.927	143.266	0.0551742	0.0263551	0.091191	0.0435592	6.01912e-05	2.87516e-05	0.00925701	0.0044218	0.0110271	0.00526732		2	50	0.8	0.2	30		0.72645	0.4009	0.4825	-0.32555	-0.24395	7.23966e+06	3.99529e+06	4.8085e+06	-3.24437e+06	-2.43116e+06		18.73	7.92	13.4051	-10.81	-5.32487	88.91	39.44	51.8411	-49.47	-37.0689	145.17	79.92	96.2892	-65.25	-48.8808
Isle of Man	102	IMN	Isle of Man	High income	Western Europe			TRUE	TRUE	FALSE	TRUE	WHO	157	TRUE	TRUE	FALSE		85410	85032	0.194285	NA	0.00783372	669.078		1		57	35	NA	NA	NA	NA	57	22	NA	NA	NA	NA	NA	NA	NA	NA	NA	NA	NA	NA	NA	NA		2	50	0.8	0.2	30		0.7575	0.4009	0.534875	-0.3566	-0.222625	129396	68481.7	91367.4	-60914.4	-38028.7		NA	NA	NA	NA	NA	NA	NA	NA	NA	NA	NA	NA	NA	NA	NA
Israel	103	ISR	Israel	High income	Middle East			TRUE	TRUE	TRUE	TRUE	WHO	273	TRUE	TRUE	TRUE		8789776	8655541	0.124144	47900	0.00473562	41625.1		1		8112	3337	10421.6	10132.9	2309.58	2020.88	8112	4775	10421.6	10132.9	2309.58	2020.88	0.284711	0.249122	0.483681	0.423221	0.000262757	0.000229913	0.0482167	0.0421896	0.0554853	0.0485496		2	50	0.8	0.2	30		0.799992	0.4009	0.396378	-0.399092	-0.403614	1.40635e+07	7.04764e+06	6.96815e+06	-7.01586e+06	-7.09535e+06		108.27	7.92	11.286	-100.35	-96.984	116.17	39.44	41.7676	-76.73	-74.4024	163.53	79.92	79.0572	-83.61	-84.4728
Italy	104	ITA	Italy	High income	Western Europe			TRUE	TRUE	TRUE	TRUE	WHO	273	TRUE	TRUE	TRUE		60367471	60461828	0.233019	642300	0.010089	609048		0.816253		132074	73604	140121	127503	8046.59	-4571.41	161805	71632.2	171663	156205	9857.96	-5600.48	0.0609249	-0.0346125	0.137619	-0.0781839	0.000163299	-9.27732e-05	0.0153479	-0.00871942	0.0161858	-0.00919547		2	50	0.8	0.2	30		0.7046	0.4009	0.569891	-0.3037	-0.134709	8.50698e+07	4.84026e+07	6.88057e+07	-3.66672e+07	-1.62641e+07		17.41	7.92	24.5087	-9.49	7.0987	86.31	39.44	74.081	-46.87	-12.229	140.62	79.92	113.792	-60.7	-26.8282
Jamaica	105	JAM	Jamaica	Upper middle income	Caribbean			TRUE	TRUE	TRUE	TRUE	WHO	39	TRUE	TRUE	TRUE		2973462	2961161	0.0907769	19700	0.00356647	10604.8		0.620475		2229	302	1759.77	1756.4	-469.232	-472.601	3592.41	3105.69	2836.16	2830.73	-756.247	-761.677	-0.210512	-0.212024	-0.243504	-0.245252	-0.000254332	-0.000256158	-0.0383882	-0.0386638	-0.071312	-0.0718241		2	50	0.8	0.2	30		0.1271	0.4009	0.398667	0.2738	0.271567	755854	2.38412e+06	2.37084e+06	1.62827e+06	1.61499e+06		1.11	7.92	8.17887	6.81	7.06887	8.41	39.44	39.3197	31.03	30.9097	25.42	79.92	79.4707	54.5	54.0507
Japan	106	JPN	Japan	High income	East Asia			TRUE	TRUE	TRUE	TRUE	WHO	184	TRUE	TRUE	TRUE		126050796	126476458	0.283973	1400000	0.0119587	1.50741e+06		1		18261	3414	16688.8	14490.3	-1572.22	-3770.68	18261	14847	16688.8	14490.3	-1572.22	-3770.68	-0.0860973	-0.206488	-0.105895	-0.253969	-1.24729e-05	-2.9914e-05	-0.00112302	-0.00269334	-0.001043	-0.00250144		2	50	0.8	0.2	30		0.65395	0.4009	0.58037	-0.25305	-0.0735802	1.64862e+08	1.01068e+08	1.46312e+08	-6.37943e+07	-1.85497e+07		0.8	7.92	30.4238	7.12	29.6238	40.43	39.44	76.8521	-0.99	36.4221	130.79	79.92	115.894	-50.87	-14.8957
Jersey	107	JEY	Jersey	High income	Western Europe			TRUE	TRUE	FALSE	TRUE	WHO	47	TRUE	TRUE	FALSE		101073	107800	0.194285	NA	0.00783372	791.777		1		80	41	NA	NA	NA	NA	80	39	NA	NA	NA	NA	NA	NA	NA	NA	NA	NA	NA	NA	NA	NA		2	50	0.8	0.2	30		0.7664	0.4009	0.534875	-0.3655	-0.231525	154925	81040.3	108123	-73884.4	-46801.8		NA	NA	NA	NA	NA	NA	NA	NA	NA	NA	NA	NA	NA	NA	NA
Jordan	108	JOR	Jordan	Upper middle income	Middle East			TRUE	TRUE	TRUE	TRUE	WHO	110	TRUE	TRUE	TRUE		10269022	10203140	0.0395373	32300	0.00157191	16142		0.352971		11028	3815	10047.4	11055.8	-980.644	27.7578	31243.3	20435.1	28465.1	31322	-2778.25	78.6405	-0.0889231	0.00251703	-0.135955	0.00384831	-0.000270547	7.65803e-06	-0.086014	0.00243469	-0.172113	0.00487179		2	50	0.8	0.2	30		0.3411	0.4009	0.304143	0.0598	-0.0369574	7.00553e+06	8.2337e+06	6.24649e+06	1.22818e+06	-759033		3.98	7.92	3.32059	3.94	-0.659407	38.05	39.44	22.2487	1.39	-15.8013	68.19	79.92	60.5735	11.73	-7.61651
Kazakhstan	109	KAZ	Kazakhstan	Upper middle income	Central Asia			TRUE	TRUE	TRUE	TRUE	WHO	153	TRUE	TRUE	TRUE		18994958	18776707	0.0790281	139500	0.00305879	58101.6		0.253999		17131	2749	15644.6	15855.3	-1486.43	-1275.72	67445.1	56622.3	61593	62422.6	-5852.11	-5022.52	-0.0867684	-0.0744683	-0.103354	-0.0887023	-0.000308088	-0.000264413	-0.0419506	-0.0360037	-0.100722	-0.0864438		2	50	0.8	0.2	30		0.37505	0.4009	0.397905	0.02585	0.022855	1.42481e+07	1.52302e+07	1.51164e+07	982039	868259		0.58	7.92	6.25504	7.34	5.67504	28.09	39.44	37.6845	11.35	9.59448	74.59	79.92	79.2855	5.33	4.69555
Kenya	110	KEN	Kenya	Lower middle income	East Africa			TRUE	TRUE	TRUE	TRUE	WHO	135	TRUE	TRUE	TRUE		54985702	53771300	0.025092	294700	0.000948107	52132.3		0.0629504		5276	1667	3901.21	4388.28	-1374.79	-887.718	83812	57330.9	61972.8	69710.2	-21839.2	-14101.9	-0.260574	-0.168256	-0.380933	-0.245973	-0.00039718	-0.000256464	-0.0741067	-0.0478516	-0.418919	-0.270501		1	50	0.8	0.2	30		0.03465	0.4009	0.249172	0.36625	0.214522	3.81051e+06	4.40875e+07	2.74018e+07	4.0277e+07	2.35913e+07		0.29	7.92	1.70505	7.63	1.41505	2.51	39.44	15.5136	36.93	13.0036	6.84	79.92	49.584	73.08	42.744
Kiribati	111	KIR	Kiribati	Lower middle income	Pacific			TRUE	TRUE	FALSE	TRUE	WHO	4	FALSE	TRUE	FALSE		121388	119446	0.0421446	1200	0.00152829	185.516		1		0	0	NA	NA	NA	NA	0	0	NA	NA	NA	NA	NA	NA	NA	NA	NA	NA	NA	NA	NA	NA		1	50	0.8	0.2	30		0.14965	0.4009	0.296847	0.25125	0.147197	36331.4	97328.9	72067.4	60997.5	35736		NA	NA	NA	NA	NA	NA	NA	NA	NA	NA	NA	NA	NA	NA	NA
Korea (Democratic People's Republic of)	55	PRK	Democratic People's Republic of Korea	Low income	East Asia			FALSE	FALSE	FALSE	TRUE	WHO	0	FALSE	TRUE	FALSE		0	25778815	#N/A	237100	0.0037118	0		1		0	0	NA	NA	NA	NA	0	0	NA	NA	NA	NA	NA	NA	NA	NA	NA	NA	NA	NA	NA	NA		1	50	0.8	0.2	30		NA	NA	NA	NA	NA	NA	NA	NA	NA	NA		NA	NA	NA	NA	NA	NA	NA	NA	NA	NA	NA	NA	NA	NA	NA
Korea (Republic of)	172	KOR	Republic of Korea	High income	East Asia			TRUE	TRUE	TRUE	TRUE	WHO	217	TRUE	TRUE	TRUE		51305184	51269183	#N/A	318600	0.00618423	317283		1		2849	900	2766.23	2670.82	-82.7699	-178.182	2849	1949	2766.23	2670.82	-82.7699	-178.182	-0.0290523	-0.0625421	-0.0424679	-0.0914225	-1.61329e-06	-3.47299e-06	-0.000259793	-0.000559267	-0.000260871	-0.000561589		2	50	0.8	0.2	30		0.63165	0.4009	0.547705	-0.23075	-0.0839455	6.48138e+07	4.11365e+07	5.62002e+07	-2.36773e+07	-8.61368e+06		1.79	7.92	14.5219	6.13	12.7319	37.81	39.44	64.5656	1.63	26.7556	124.19	79.92	109.327	-44.27	-14.8634
Kosovo	112	XKX	Kosovo[1]	Upper middle income	Eastern Europe			FALSE	FALSE	FALSE	TRUE	WHO	0	FALSE	FALSE	FALSE		0	1932774	#N/A	NA	0.00651838	0		#N/A		2966	1322	NA	NA	NA	NA	NA	NA	NA	NA	NA	NA	NA	NA	NA	NA	NA	NA	NA	NA	NA	NA		2	50	0.8	0.2	30		NA	NA	NA	NA	NA	NA	NA	NA	NA	NA		NA	NA	NA	NA	NA	NA	NA	NA	NA	NA	NA	NA	NA	NA	NA
Kuwait	113	KWT	Kuwait	High income	Middle East			TRUE	TRUE	TRUE	TRUE	WHO	12	TRUE	TRUE	TRUE		4328553	4270563	0.0303571	10000	0.00141517	6125.63		0.907821		2461	933	2557.51	2796.55	96.5147	335.552	2710.89	1683.15	2817.2	3080.51	106.315	369.624	0.0392177	0.136348	0.0631641	0.219602	2.45613e-05	8.5392e-05	0.0106315	0.0369624	0.0173557	0.0603405		2	50	0.8	0.2	30		0.3082	0.4009	0.491411	0.0927	0.183211	2.66812e+06	3.47063e+06	4.2542e+06	802514	1.58608e+06		13.97	7.92	1.73681	-6.05	-12.2332	42.05	39.44	32.8227	-2.61	-9.2273	61.64	79.92	97.9951	18.28	36.3551
Kyrgyzstan	114	KGZ	Kyrgyzstan	Lower middle income	Central Asia			TRUE	TRUE	TRUE	TRUE	WHO	72	TRUE	TRUE	TRUE		6628347	6524191	0.0472788	34700	0.00184142	12205.6		0.223647		2671	1355	2177.74	2283.98	-493.264	-387.023	11942.9	5884.28	9737.39	10212.4	-2205.55	-1730.51	-0.184674	-0.144898	-0.37482	-0.294091	-0.000332745	-0.000261077	-0.0635605	-0.0498706	-0.1807	-0.141781		1	50	0.8	0.2	30		0.1106	0.4009	0.333041	0.2903	0.222441	1.46619e+06	5.31461e+06	4.41503e+06	3.84842e+06	2.94884e+06		0	7.92	3.30247	7.92	3.30247	2.62	39.44	27.8552	36.82	25.2352	22.02	79.92	66.3148	57.9	44.2948
Lao (People's Democratic Republic)	115	LAO	Lao People's Democratic Republic	Lower middle income	South-East Asia			TRUE	TRUE	TRUE	TRUE	WHO	70	TRUE	TRUE	TRUE		7379358	7275556	#N/A	44500	0.00155327	11462.1		0.353098		62	0	59.0614	61.309	-2.93856	-0.691031	175.589	175.589	167.267	173.632	-8.32224	-1.95705	-0.0473962	-0.0111457	-0.0473962	-0.0111457	-1.12777e-06	-2.65206e-07	-0.000187017	-4.39787e-05	-0.000726065	-0.000170741		1	50	0.8	0.2	30		0.2983	0.4009	0.305874	0.1026	0.00757435	4.40252e+06	5.91677e+06	4.51431e+06	1.51424e+06	111788		0.55	7.92	3.16322	7.37	2.61322	19.19	39.44	23.0706	20.25	3.88061	59.66	79.92	60.903	20.26	1.24304
Latvia	116	LVA	Latvia	High income	Eastern Europe			TRUE	TRUE	TRUE	TRUE	WHO	273	TRUE	TRUE	TRUE		1866934	1886202	0.206873	27400	0.00844393	15764.3		0.667592		3234	626	3267.1	2990.51	33.1007	-243.485	4844.28	3906.58	4893.86	4479.56	49.5822	-364.722	0.0102352	-0.0752892	0.012692	-0.0933609	2.65581e-05	-0.000195359	0.00180957	-0.013311	0.00314523	-0.023136		2	50	0.8	0.2	30		0.44145	0.4009	0.541978	-0.04055	0.100528	1.64832e+06	1.49691e+06	2.02367e+06	-151408	375358		7.67	7.92	20.4806	0.25	12.8106	60.15	39.44	67.4349	-20.71	7.28495	87.82	79.92	108.143	-7.9	20.3232
Lebanon	117	LBN	Lebanon	Upper middle income	Middle East			TRUE	TRUE	TRUE	TRUE	WHO	211	TRUE	TRUE	TRUE		6769151	6825442	0.0754905	33900	0.0029246	19797.1		0.676075		8495	1443	7592.46	7772.45	-902.544	-722.547	12565.2	10430.8	11230.2	11496.4	-1334.98	-1068.74	-0.106244	-0.0850556	-0.127984	-0.10246	-0.000197215	-0.000157884	-0.0393798	-0.0315262	-0.067433	-0.0539847		2	50	0.8	0.2	30		0.216	0.4009	0.383856	0.1849	0.167856	2.92427e+06	5.42751e+06	5.19676e+06	2.50323e+06	2.27248e+06		3.2	7.92	6.24823	4.72	3.04823	19.93	39.44	35.6768	19.51	15.7468	43.05	79.92	76.5152	36.87	33.4652
Lesotho	118	LSO	Lesotho	Lower middle income	Southern Africa			TRUE	TRUE	TRUE	TRUE	WHO	9	TRUE	TRUE	TRUE		2159067	2142252	0.049489	32500	0.00179758	3881.09		0.591692		658	50	488.256	498.714	-169.744	-159.286	1112.06	1027.56	825.186	842.861	-286.879	-269.204	-0.257969	-0.242076	-0.279184	-0.261983	-0.000132872	-0.000124685	-0.00882703	-0.0082832	-0.073917	-0.069363		1	50	0.8	0.2	30		0.08335	0.4009	0.302656	0.31755	0.219306	359916	1.73114e+06	1.30691e+06	1.37122e+06	946994		0	7.92	3.96082	7.92	3.96082	1.7	39.44	23.0923	37.74	21.3923	16.67	79.92	60.2583	63.25	43.5883
Liberia	119	LBR	Liberia	Low income	West Africa			TRUE	TRUE	TRUE	TRUE	WHO	12	TRUE	TRUE	TRUE		5180208	5057677	0.033185	29700	0.00121234	6280.18		1		287	83	175.176	193.095	-111.824	-93.9049	287	204	175.176	193.095	-111.824	-93.9049	-0.389631	-0.327195	-0.548158	-0.460318	-2.15868e-05	-1.81276e-05	-0.00376513	-0.00316178	-0.0178059	-0.0149526		1	50	0.8	0.2	30		0.00795	0.4009	0.24793	0.39295	0.23998	82365.3	4.15349e+06	2.56866e+06	4.07113e+06	2.4863e+06		0	7.92	2.5145	7.92	2.5145	1.59	39.44	17.8676	37.85	16.2776	1.59	79.92	49.3648	78.33	47.7748
Libya	120	LBY	Libya	Upper middle income	North Africa			TRUE	TRUE	TRUE	TRUE	WHO	27	TRUE	TRUE	TRUE		6958538	6871287	0.0452579	31700	0.00184163	12815		0.21059		5078	1459	4149.04	4348.3	-928.957	-729.699	24113.2	17185.1	19702	20648.2	-4411.21	-3465.03	-0.182937	-0.143698	-0.256689	-0.20163	-0.000633928	-0.000497953	-0.139155	-0.109307	-0.344222	-0.270387		2	50	0.8	0.2	30		0.11395	0.4009	0.373435	0.28695	0.259485	1.58585e+06	5.57936e+06	5.19712e+06	3.9935e+06	3.61127e+06		0	7.92	3.72887	7.92	3.72887	5.45	39.44	26.3267	33.99	20.8767	22.79	79.92	74.4019	57.13	51.6119
Liechtenstein	121	LIE	Liechtenstein	High income	Western Europe			TRUE	TRUE	TRUE	TRUE	WHO	270	TRUE	TRUE	TRUE		38254	38137	0.194285	NA	0.00783372	299.671		1		61	44	61.9138	60.5203	0.913805	-0.479714	61	17	61.9138	60.5203	0.913805	-0.479714	0.0149804	-0.00786416	0.0537532	-0.0282185	2.38878e-05	-1.25402e-05	NA	NA	0.00304936	-0.0016008		2	50	0.8	0.2	30		0.6129	0.4009	0.534875	-0.212	-0.0780246	46891.8	30672.1	40922.2	-16219.7	-5969.51		15.95	7.92	21.1275	-8.03	5.17754	84.91	39.44	67.4757	-45.47	-17.4343	122.5	79.92	106.766	-42.58	-15.7341
Lithuania	122	LTU	Lithuania	High income	Eastern Europe			TRUE	TRUE	TRUE	TRUE	WHO	273	TRUE	TRUE	TRUE		2689862	2722291	0.20618	38500	0.00882447	23736.6		0.416625		5885	1804	6322.3	5837.71	437.296	-47.2921	14125.4	9795.37	15175	14011.9	1049.61	-113.512	0.0743068	-0.00803605	0.107154	-0.0115884	0.000390211	-4.22001e-05	0.0272627	-0.00294837	0.0442192	-0.00478217		2	50	0.8	0.2	30		0.60125	0.4009	0.538057	-0.20035	-0.0631934	3.23456e+06	2.15673e+06	2.8946e+06	-1.07783e+06	-339963		19.42	7.92	20.7833	-11.5	1.36334	83.49	39.44	69.5839	-44.05	-13.9061	119.92	79.92	107.382	-40	-12.5378
Luxembourg	123	LUX	Luxembourg	High income	Western Europe			TRUE	TRUE	TRUE	TRUE	WHO	236	TRUE	TRUE	TRUE		634814	625976	0.143908	4100	0.00600815	3814.05		1		844	489	876.287	834.345	32.2866	-9.65534	844	355	876.287	834.345	32.2866	-9.65534	0.0382543	-0.01144	0.0909482	-0.0271981	5.086e-05	-1.52097e-05	0.00787478	-0.00235496	0.00846517	-0.00253152		2	50	0.8	0.2	30		0.62935	0.4009	0.511805	-0.22845	-0.117545	799040	508994	649802	-290047	-149239		15.07	7.92	13.8663	-7.15	-1.20367	86.93	39.44	56.1157	-47.49	-30.8143	125.55	79.92	102.098	-45.63	-23.4518
Madagascar	124	MDG	Madagascar	Low income	Southern Africa			TRUE	TRUE	TRUE	TRUE	WHO	14	TRUE	TRUE	TRUE		28427333	27691019	0.0310069	164200	0.00115772	32910.9		1		963	261	767.476	887.24	-195.524	-75.7598	963	702	767.476	887.24	-195.524	-75.7598	-0.203036	-0.0786706	-0.278524	-0.10792	-6.87803e-06	-2.66503e-06	-0.00119077	-0.000461387	-0.00594101	-0.00230197		1	50	0.8	0.2	30		0.0067	0.4009	0.24217	0.3942	0.23547	380926	2.2793e+07	1.37685e+07	2.24121e+07	1.33876e+07		0	7.92	2.23504	7.92	2.23504	0.69	39.44	17.41	38.75	16.72	1.34	79.92	48.2128	78.58	46.8728
Malawi	125	MWI	Malawi	Low income	Southern Africa			TRUE	TRUE	TRUE	TRUE	WHO	127	TRUE	TRUE	TRUE		19647681	19129955	0.0264157	116700	0.000969437	19047.2		0.627106		2300	189	1677.07	1758.79	-622.933	-541.214	3667.64	3366.25	2674.29	2804.6	-993.344	-863.034	-0.27084	-0.235311	-0.295089	-0.256378	-5.05578e-05	-4.39255e-05	-0.00851195	-0.00739532	-0.0521518	-0.0453103		1	50	0.8	0.2	30		0.02705	0.4009	0.214831	0.37385	0.187781	1.06294e+06	1.57535e+07	8.44186e+06	1.46906e+07	7.37892e+06		0.68	7.92	2.04359	7.24	1.36359	2.18	39.44	14.0449	37.26	11.8649	5.33	79.92	42.7401	74.59	37.4101
Malaysia	126	MYS	Malaysia	Upper middle income	South-East Asia			TRUE	TRUE	TRUE	TRUE	WHO	217	TRUE	TRUE	TRUE		32776195	32365998	0.0718367	175900	0.0025903	84900.1		0.562209		28876	463	27570.2	28146.5	-1305.78	-729.498	51361.7	50538.1	49039.1	50064.1	-2322.59	-1297.56	-0.0452203	-0.0252631	-0.0459572	-0.0256748	-7.08621e-05	-3.95884e-05	-0.013204	-0.00737667	-0.0273567	-0.0152833		2	50	0.8	0.2	30		0.6813	0.4009	0.391767	-0.2804	-0.289533	4.46608e+07	2.628e+07	2.56813e+07	-1.83809e+07	-1.89796e+07		2.13	7.92	5.66596	5.79	3.53596	25.12	39.44	33.8417	14.32	8.72167	135.52	79.92	78.0505	-55.6	-57.4695
Maldives	127	MDV	Maldives	Upper middle income	South Asia			TRUE	TRUE	TRUE	TRUE	WHO	223	TRUE	TRUE	TRUE		543620	540542	0.0359269	1500	0.00167105	908.414		0.355211		243	48	281.844	317.319	38.8441	74.3194	684.101	548.97	793.456	893.327	109.355	209.226	0.159852	0.305841	0.1992	0.381125	0.000201161	0.000384876	0.0729034	0.139484	0.12038	0.23032		2	50	0.8	0.2	30		0.6731	0.4009	0.377145	-0.2722	-0.295955	731821	435875	410047	-295947	-321774		43.73	7.92	3.31196	-35.81	-40.418	93.4	39.44	20.2944	-53.96	-73.1056	134.62	79.92	74.9159	-54.7	-59.7041
Mali	128	MLI	Mali	Low income	West Africa			TRUE	TRUE	TRUE	TRUE	WHO	22	TRUE	TRUE	TRUE		20855724	20250834	0.0247714	201400	0.000878219	18315.9		0.0590616		563	269	494.258	533.015	-68.7422	-29.9854	9532.41	4977.85	8368.51	9024.72	-1163.91	-507.697	-0.1221	-0.0532601	-0.233817	-0.101991	-5.58075e-05	-2.43433e-05	-0.00577907	-0.00252084	-0.0635462	-0.027719		1	50	0.8	0.2	30		0.0099	0.4009	0.200812	0.391	0.190912	412943	1.67221e+07	8.37616e+06	1.63092e+07	7.96322e+06		0	7.92	1.78913	7.92	1.78913	0.86	39.44	13.2993	38.58	12.4393	1.94	79.92	39.9695	77.98	38.0295
Malta	129	MLT	Malta	High income	Western Europe			TRUE	TRUE	TRUE	TRUE	WHO	253	TRUE	TRUE	TRUE		514564	441539	0.213245	3800	0.00783364	4030.91		1		461	223	514.876	479.658	53.8764	18.6577	461	238	514.876	479.658	53.8764	18.6577	0.116869	0.0404723	0.226372	0.0783939	0.000104703	3.62593e-05	0.014178	0.00490993	0.0133658	0.00462867		2	50	0.8	0.2	30		0.79305	0.4009	0.537805	-0.39215	-0.255245	816150	412577	553470	-403573	-262680		38.25	7.92	20.2637	-30.33	-17.9863	129.97	39.44	65.1362	-90.53	-64.8338	158.61	79.92	107.311	-78.69	-51.2986
Marshall Islands	130	MHL	Marshall Islands	Upper middle income	Pacific			TRUE	TRUE	TRUE	TRUE	WHO	0	FALSE	TRUE	FALSE		59618	59194	0.0755089	400	0.00279529	166.65		1		0	0	NA	NA	NA	NA	0	0	NA	NA	NA	NA	NA	NA	NA	NA	NA	NA	NA	NA	NA	NA		2	50	0.8	0.2	30		0	0.4009	0.429429	0.4009	0.429429	0	47801.7	51203.3	47801.7	51203.3		NA	NA	NA	NA	NA	NA	NA	NA	NA	NA	NA	NA	NA	NA	NA
Martinique	131	MTQ	Martinique	High income	Caribbean			FALSE	FALSE	FALSE	TRUE	WHO	0	FALSE	FALSE	FALSE		0	375265	0.216975	NA	0.00893561	0		#N/A		683	42	NA	NA	NA	NA	NA	NA	NA	NA	NA	NA	NA	NA	NA	NA	NA	NA	NA	NA	NA	NA		2	50	0.8	0.2	30		NA	NA	NA	NA	NA	NA	NA	NA	NA	NA		NA	NA	NA	NA	NA	NA	NA	NA	NA	NA	NA	NA	NA	NA	NA
Mauritania	132	MRT	Mauritania	Lower middle income	North Africa			TRUE	TRUE	TRUE	TRUE	WHO	33	TRUE	TRUE	TRUE		4775110	4649660	0.0317793	21000	0.00118994	5682.09		0.110061		794	324	618.245	639.116	-175.755	-154.884	7214.2	4270.37	5617.31	5806.94	-1596.89	-1407.26	-0.221354	-0.195068	-0.373947	-0.329541	-0.00033442	-0.000294708	-0.0760425	-0.0670125	-0.28104	-0.247666		1	50	0.8	0.2	30		0.1171	0.4009	0.256506	0.2838	0.139406	1.11833e+06	3.82868e+06	2.44969e+06	2.71035e+06	1.33136e+06		0	7.92	2.40236	7.92	2.40236	3.37	39.44	17.857	36.07	14.487	23.42	79.92	51.0606	56.5	27.6406
Mauritius	133	MUS	Mauritius	High income	Southern Africa			TRUE	TRUE	TRUE	TRUE	WHO	21	TRUE	TRUE	TRUE		1273428	1271767	0.125201	10700	0.00434749	5536.22		1		176	10	180.242	176.507	4.24212	0.507398	176	166	180.242	176.507	4.24212	0.507398	0.024103	0.00288294	0.025555	0.00305661	3.33126e-06	3.98451e-07	0.00039646	4.74204e-05	0.00076625	9.16507e-05		2	50	0.8	0.2	30		0.65005	0.4009	0.473177	-0.24915	-0.176873	1.65558e+06	1.02103e+06	1.20511e+06	-634549	-450469		9.21	7.92	9.9817	-1.29	0.771702	55.52	39.44	52.3738	-16.08	-3.14616	130.01	79.92	94.4027	-50.09	-35.6073
Mayotte	134	MYT	Mayotte	Upper middle income	East Africa			FALSE	FALSE	FALSE	TRUE	WHO	0	FALSE	FALSE	FALSE		0	272813	0.0416806	NA	0.00167535	0		#N/A		185	55	NA	NA	NA	NA	NA	NA	NA	NA	NA	NA	NA	NA	NA	NA	NA	NA	NA	NA	NA	NA		2	50	0.8	0.2	30		NA	NA	NA	NA	NA	NA	NA	NA	NA	NA		NA	NA	NA	NA	NA	NA	NA	NA	NA	NA	NA	NA	NA	NA	NA
Mexico	135	MEX	Mexico	Upper middle income	Central America			TRUE	TRUE	TRUE	TRUE	WHO	257	TRUE	TRUE	TRUE		130262220	128932753	0.076181	738400	0.00297514	387548		0.487182		292372	147623	287796	289429	-4576.11	-2943.09	600129	297115	590736	594088	-9393.03	-6041.04	-0.0156517	-0.0100662	-0.0316141	-0.0203323	-7.21086e-05	-4.6376e-05	-0.0127208	-0.00818126	-0.0242371	-0.0155878		2	50	0.8	0.2	30		0.3884	0.4009	0.378808	0.0125	-0.00959238	1.01188e+08	1.04444e+08	9.86886e+07	3.25656e+06	-2.49905e+06		6.03	7.92	6.55752	1.89	0.527519	35.24	39.44	34.6074	4.2	-0.632568	77.68	79.92	75.5074	2.24	-2.1726
Micronesia (Federated States of)	136	FSM	Micronesia (Federated States of)	Lower middle income	Pacific			TRUE	TRUE	FALSE	TRUE	WHO	0	FALSE	TRUE	FALSE		116255	115021	0.043905	900	0.00141462	164.457		1		0	0	NA	NA	NA	NA	0	0	NA	NA	NA	NA	NA	NA	NA	NA	NA	NA	NA	NA	NA	NA		1	50	0.8	0.2	30		0	0.4009	0.305705	0.4009	0.305705	0	93213.3	71079.5	93213.3	71079.5		NA	NA	NA	NA	NA	NA	NA	NA	NA	NA	NA	NA	NA	NA	NA
Moldova (Republic of)	173	MDA	Republic of Moldova	Lower middle income	Eastern Europe			TRUE	TRUE	TRUE	TRUE	WHO	123	TRUE	TRUE	TRUE		4024025	4033963	#N/A	41000	0.00436256	17555.1		0.57299		8330	3110	7539.13	7468.64	-790.872	-861.361	14537.8	9110.11	13157.5	13034.5	-1380.25	-1503.27	-0.0949426	-0.103405	-0.151508	-0.165012	-0.000343003	-0.000373575	-0.0336647	-0.0366652	-0.0786243	-0.085632		1	50	0.8	0.2	30		0.17475	0.4009	0.505773	0.22615	0.331023	1.4064e+06	3.22646e+06	4.07049e+06	1.82007e+06	2.66409e+06		1	7.92	9.26218	6.92	8.26218	18.07	39.44	51.7164	21.37	33.6464	34.83	79.92	100.808	45.09	65.9779
Monaco	137	MCO	Monaco	High income	Western Europe			TRUE	TRUE	TRUE	TRUE	WHO	24	TRUE	TRUE	TRUE		39520	39244	0.194285	500	0.00783372	309.588		0.233385		36	3	42.1103	37.4531	6.11028	1.45308	154.252	141.397	180.433	160.478	26.1811	6.2261	0.16973	0.0403632	0.18516	0.0440326	0.000662478	0.000157543	0.0523623	0.0124522	0.0845676	0.0201109		2	50	0.8	0.2	30		0.63235	0.4009	0.534875	-0.23145	-0.0974746	49980.9	31687.1	42276.6	-18293.8	-7704.39		45.75	7.92	21.1275	-37.83	-24.6225	92.63	39.44	67.4757	-53.19	-25.1543	126.47	79.92	106.766	-46.55	-19.7041
Mongolia	138	MNG	Mongolia	Lower middle income	East Asia			TRUE	TRUE	TRUE	TRUE	WHO	166	TRUE	TRUE	TRUE		3329282	3278292	0.0431234	24900	0.00172911	5756.7		1		1638	0	1894.33	2178.8	256.326	540.798	1638	1638	1894.33	2178.8	256.326	540.798	0.156487	0.330158	0.156487	0.330158	7.69914e-05	0.000162437	0.0102942	0.0217188	0.0445265	0.0939424		1	50	0.8	0.2	30		0.6581	0.4009	0.363348	-0.2572	-0.294752	4.382e+06	2.66942e+06	2.41938e+06	-1.71258e+06	-1.96262e+06		9.02	7.92	3.27032	-1.1	-5.74968	113.17	39.44	27.7689	-73.73	-85.4011	131.6	79.92	72.3538	-51.68	-59.2462
Montenegro	139	MNE	Montenegro	Upper middle income	Eastern Europe			TRUE	TRUE	TRUE	TRUE	WHO	196	TRUE	TRUE	TRUE		628051	628062	0.157695	6800	0.00575325	3613.33		0.706615		2095	677	1984.86	1901.91	-110.141	-193.087	2964.84	2006.75	2808.97	2691.58	-155.871	-273.256	-0.0525731	-0.0921655	-0.0776732	-0.136168	-0.000248182	-0.000435086	-0.0229222	-0.0401847	-0.0431377	-0.0756244		2	50	0.8	0.2	30		0.3642	0.4009	0.489524	0.0367	0.125324	457472	503571	614893	46098.9	157420		3.57	7.92	13.3686	4.35	9.79861	45.99	39.44	56.6526	-6.55	10.6626	72.45	79.92	97.6781	7.47	25.2281
Montserrat	140	MSR	Montserrat	Upper middle income	Caribbean			TRUE	FALSE	FALSE	TRUE	WHO	21	TRUE	TRUE	FALSE		4981	4999	0.133893	NA	0.00515205	25.6624		1		1	1	NA	NA	NA	NA	1	0	NA	NA	NA	NA	NA	NA	NA	NA	NA	NA	NA	NA	NA	NA		2	50	0.8	0.2	30		NA	NA	NA	NA	NA	NA	NA	NA	NA	NA		NA	NA	NA	NA	NA	NA	NA	NA	NA	NA	NA	NA	NA	NA	NA
Morocco	141	MAR	Morocco	Lower middle income	North Africa			TRUE	TRUE	TRUE	TRUE	WHO	186	TRUE	TRUE	TRUE		37344787	36910558	0.0760666	228100	0.0027389	102284		0.200746		14667	7355	14916.4	15002.1	249.412	335.134	73062.4	36424.1	74304.8	74731.8	1242.42	1669.44	0.017005	0.0228495	0.0341099	0.0458335	3.3269e-05	4.47035e-05	0.00544683	0.00731891	0.0121468	0.0163217		1	50	0.8	0.2	30		0.5503	0.4009	0.38367	-0.1494	-0.16663	4.11017e+07	2.99431e+07	2.86562e+07	-1.11586e+07	-1.24455e+07		21.41	7.92	5.97881	-13.49	-15.4312	51.17	39.44	35.9147	-11.73	-15.2553	110.06	79.92	76.4745	-30.14	-33.5855
Mozambique	142	MOZ	Mozambique	Low income	Southern Africa			TRUE	TRUE	TRUE	TRUE	WHO	18	TRUE	TRUE	TRUE		32163045	31255435	0.0286183	264800	0.00102546	32982		0.042308		1930	163	1302.72	1402.66	-627.278	-527.343	45617.9	41765.2	30791.4	33153.5	-14826.5	-12464.4	-0.325014	-0.273235	-0.354996	-0.29844	-0.000460978	-0.000387538	-0.0559912	-0.0470709	-0.449532	-0.377915		1	50	0.8	0.2	30		0.05665	0.4009	0.213001	0.34425	0.156351	3.64407e+06	2.57883e+07	1.37015e+07	2.21443e+07	1.00574e+07		0.18	7.92	2.17897	7.74	1.99897	1.36	39.44	14.5864	38.08	13.2264	11.33	79.92	42.3901	68.59	31.0601
Myanmar	143	MMR	Myanmar	Lower middle income	South-East Asia			TRUE	TRUE	TRUE	TRUE	WHO	12	TRUE	TRUE	TRUE		54806014	54409794	0.0623609	420900	0.00216409	118605		0.177168		18697	2682	10620	11025.5	-8077	-7671.5	105533	90394.4	59943.1	62231.9	-45589.5	-43300.7	-0.431994	-0.410307	-0.50434	-0.47902	-0.000831834	-0.000790072	-0.108314	-0.102876	-0.384381	-0.365084		1	50	0.8	0.2	30		0.09975	0.4009	0.376741	0.30115	0.276991	1.09338e+07	4.39435e+07	4.12953e+07	3.30097e+07	3.03615e+07		1.9	7.92	4.4054	6.02	2.5054	6.15	39.44	33.2036	33.29	27.0536	19.95	79.92	75.0943	59.97	55.1443
Namibia	144	NAM	Namibia	Upper middle income	Southern Africa			TRUE	TRUE	TRUE	TRUE	WHO	129	TRUE	TRUE	TRUE		2587344	2540916	0.0358603	18900	0.00138471	3582.73		0.429966		3552	196	2476.26	2807.95	-1075.74	-744.049	8261.12	7805.27	5759.2	6530.64	-2501.93	-1730.49	-0.302856	-0.209473	-0.320543	-0.221707	-0.000966987	-0.000668827	-0.132377	-0.0915601	-0.698331	-0.483008		2	50	0.8	0.2	30		0.0829	0.4009	0.269022	0.318	0.186122	428982	2.07453e+06	1.3921e+06	1.64555e+06	963121		0.06	7.92	2.88217	7.86	2.82217	5.64	39.44	18.9756	33.8	13.3356	16.58	79.92	53.5443	63.34	36.9643
Nauru	145	NRU	Nauru	High income	Pacific			TRUE	FALSE	FALSE	TRUE	WHO	10	TRUE	TRUE	FALSE		10873	10834	0.0755089	100	0.00279529	30.3932		1		0	0	NA	NA	NA	NA	0	0	NA	NA	NA	NA	NA	NA	NA	NA	NA	NA	NA	NA	NA	NA		2	50	0.8	0.2	30		NA	NA	NA	NA	NA	NA	NA	NA	NA	NA		NA	NA	NA	NA	NA	NA	NA	NA	NA	NA	NA	NA	NA	NA	NA
Nepal	146	NPL	Nepal	Lower middle income	South Asia			TRUE	TRUE	TRUE	TRUE	WHO	126	TRUE	TRUE	TRUE		29674920	29136808	0.0582814	193300	0.00202241	60014.9		0.112277		11407	2758	9571.95	10512.5	-1835.05	-894.496	101597	77032.7	85253	93630.1	-16344	-7966.88	-0.160871	-0.0784164	-0.212169	-0.103422	-0.000550767	-0.000268472	-0.0845524	-0.0412151	-0.272332	-0.132748		1	50	0.8	0.2	30		0.23155	0.4009	0.310906	0.16935	0.0793562	1.37425e+07	2.37934e+07	1.84522e+07	1.00509e+07	4.70978e+06		5.39	7.92	4.6794	2.53	-0.7106	11.31	39.44	27.1504	28.13	15.8404	46.31	79.92	61.9436	33.61	15.6336
Netherlands	147	NLD	Netherlands	High income	Western Europe			TRUE	TRUE	TRUE	TRUE	WHO	216	TRUE	TRUE	TRUE		17173094	17134873	0.200348	157000	0.00767409	131788		0.739295		18397	11298	18894	18203.7	496.967	-193.287	24884.5	9602.39	25556.7	24623.1	672.218	-261.448	0.0270135	-0.0105065	0.0700053	-0.0272274	3.91437e-05	-1.52243e-05	0.00428164	-0.00166527	0.00510076	-0.00198386		2	50	0.8	0.2	30		0.6867	0.4009	0.520668	-0.2858	-0.166032	2.35855e+07	1.37694e+07	1.7883e+07	-9.81614e+06	-5.70257e+06		15.65	7.92	19.2775	-7.73	3.62748	93.02	39.44	66.9814	-53.58	-26.0386	137.34	79.92	103.923	-57.42	-33.4168
New Caledonia	148	NCL	New Caledonia	High income	Pacific			TRUE	TRUE	FALSE	TRUE	WHO	33	TRUE	TRUE	FALSE		288217	285491	0.0969733	NA	0.00345141	994.755		1		265	0	NA	NA	NA	NA	265	265	NA	NA	NA	NA	NA	NA	NA	NA	NA	NA	NA	NA	NA	NA		2	50	0.8	0.2	30		0.38815	0.4009	0.432453	0.01275	0.0443026	223743	231092	249280	7349.53	25537.5		NA	NA	NA	NA	NA	NA	NA	NA	NA	NA	NA	NA	NA	NA	NA
New Zealand	149	NZL	New Zealand	High income	Pacific			TRUE	TRUE	TRUE	TRUE	WHO	221	TRUE	TRUE	TRUE		4860642	4822233	0.163683	34500	0.00627103	30481.2		1		28	25	27.9214	27.8309	-0.0785745	-0.169053	28	3	27.9214	27.8309	-0.0785745	-0.169053	-0.00280623	-0.00603761	-0.0261915	-0.056351	-1.61655e-08	-3.478e-08	-2.27752e-06	-4.90009e-06	-2.5778e-06	-5.54613e-06		2	50	0.8	0.2	30		0.5148	0.4009	0.473947	-0.1139	-0.0408527	5.00452e+06	3.89726e+06	4.60738e+06	-1.10725e+06	-397140		1.44	7.92	15.5016	6.48	14.0616	22.94	39.44	57.2273	16.5	34.2873	102.02	79.92	94.5643	-22.1	-7.45571
Nicaragua	150	NIC	Nicaragua	Lower middle income	Central America			TRUE	TRUE	TRUE	TRUE	WHO	12	TRUE	TRUE	TRUE		6702379	6624554	0.0567748	29200	0.00225281	15099.2		0.00910745		208	165	195.172	197.241	-12.8277	-10.7587	22838.5	4721.41	21430	21657.2	-1408.48	-1181.31	-0.0616716	-0.0517244	-0.298318	-0.250202	-0.000210147	-0.000176252	-0.0482357	-0.0404557	-0.0932823	-0.0782365		1	50	0.8	0.2	30		0.0643	0.4009	0.339346	0.3366	0.275046	861926	5.37397e+06	4.54886e+06	4.51204e+06	3.68693e+06		0	7.92	4.70531	7.92	4.70531	2.5	39.44	26.8086	36.94	24.3086	11.76	79.92	67.5919	68.16	55.8319
Niger	151	NER	Niger	Low income	West Africa			TRUE	TRUE	TRUE	TRUE	WHO	12	TRUE	TRUE	TRUE		25130810	24206636	0.0259609	202600	0.000880541	22128.7		0.00942674		212	96	198.046	201.507	-13.9543	-10.4933	22489.2	12305.4	21008.9	21376.1	-1480.29	-1113.14	-0.0658221	-0.0494968	-0.120295	-0.0904597	-5.89033e-05	-4.4294e-05	-0.00730645	-0.0054943	-0.0668944	-0.0503032		1	50	0.8	0.2	30		0.0106	0.4009	0.185728	0.3903	0.175128	532773	2.01499e+07	9.33497e+06	1.96171e+07	8.8022e+06		0	7.92	1.83987	7.92	1.83987	1.02	39.44	13.8633	38.42	12.8433	2.12	79.92	36.9705	77.8	34.8505
Nigeria	152	NGA	Nigeria	Lower middle income	West Africa			TRUE	TRUE	TRUE	TRUE	WHO	68	TRUE	TRUE	TRUE		211400704	206139587	0.0273806	1593200	0.000941183	198967		0.0151168		2895	1278	2428.67	2485.43	-466.329	-409.566	191509	106967	160661	164416	-30848.5	-27093.5	-0.161081	-0.141473	-0.288391	-0.253287	-0.000145924	-0.000128162	-0.0193626	-0.0170057	-0.155043	-0.136171		1	50	0.8	0.2	30		0.01595	0.4009	0.229899	0.38495	0.213949	6.74368e+06	1.69501e+08	9.72018e+07	1.62757e+08	9.04581e+07		0.34	7.92	1.8522	7.58	1.5122	1.61	39.44	15.9925	37.83	14.3825	3.19	79.92	45.7681	76.73	42.5781
Niue	153	NIU	Niue	Lower middle income	Pacific			TRUE	FALSE	FALSE	TRUE	WHO	3	FALSE	TRUE	FALSE		1614	1618	0.0755089	0	0.00279529	4.5116		1		0	0	NA	NA	NA	NA	0	0	NA	NA	NA	NA	NA	NA	NA	NA	NA	NA	NA	NA	NA	NA		1	50	0.8	0.2	30		NA	NA	NA	NA	NA	NA	NA	NA	NA	NA		NA	NA	NA	NA	NA	NA	NA	NA	NA	NA	NA	NA	NA	NA	NA
North Macedonia	154	MKD	North Macedonia	Upper middle income	Eastern Europe			TRUE	TRUE	TRUE	TRUE	WHO	120	TRUE	TRUE	TRUE		2082661	2083380	0.144774	24000	0.00499759	10408.3		0.529737		7134	2488	6424.1	6231.73	-709.901	-902.272	13467.1	8770.39	12127	11763.8	-1340.1	-1703.25	-0.0995095	-0.126475	-0.152798	-0.194204	-0.000643455	-0.000817822	-0.0558375	-0.0709686	-0.128753	-0.163643		2	50	0.8	0.2	30		0.36445	0.4009	0.50398	0.03645	0.13953	1.51805e+06	1.66988e+06	2.09924e+06	151826	581186		0.37	7.92	11.9641	7.55	11.5941	26.06	39.44	55.6854	13.38	29.6254	72.69	79.92	100.536	7.23	27.8457
Northern Mariana Islands (Commonwealth of the)	155	MNP	Northern Mariana Islands (Commonwealth of the)	High income	Pacific			FALSE	FALSE	FALSE	TRUE	WHO	0	FALSE	FALSE	FALSE		0	53883	0.0755089	400	0.00279529	0		#N/A		3	2	NA	NA	NA	NA	NA	NA	NA	NA	NA	NA	NA	NA	NA	NA	NA	NA	NA	NA	NA	NA		2	50	0.8	0.2	30		NA	NA	NA	NA	NA	NA	NA	NA	NA	NA		NA	NA	NA	NA	NA	NA	NA	NA	NA	NA	NA	NA	NA	NA	NA
Norway	156	NOR	Norway	High income	Western Europe			TRUE	TRUE	TRUE	TRUE	WHO	273	TRUE	TRUE	TRUE		5465629	5421242	0.175266	41400	0.0067279	36772.2		1		901	429	958.372	906.637	57.3724	5.63694	901	472	958.372	906.637	57.3724	5.63694	0.0636763	0.00625631	0.121552	0.0119427	1.04969e-05	1.03134e-06	0.00138581	0.000136158	0.00156021	0.000153293		2	50	0.8	0.2	30		0.7175	0.4009	0.498025	-0.3166	-0.219475	7.84318e+06	4.38234e+06	5.44404e+06	-3.46084e+06	-2.39913e+06		18.41	7.92	16.9188	-10.49	-1.49123	77.65	39.44	59.1422	-38.21	-18.5078	143.34	79.92	99.3724	-63.42	-43.9676
Oman	158	OMN	Oman	High income	Middle East			TRUE	TRUE	TRUE	TRUE	WHO	69	TRUE	TRUE	TRUE		5223376	5106622	0.0251103	12400	0.00119545	6244.29		0.907821		4111	1497	3680.72	4121.8	-430.283	10.8018	4528.43	2879.42	4054.45	4540.33	-473.974	11.8986	-0.104666	0.00262753	-0.164607	0.00413228	-9.07409e-05	2.27795e-06	-0.0382237	0.000959562	-0.0759052	0.00190551		2	50	0.8	0.2	30		0.47355	0.4009	0.393839	-0.07265	-0.0797109	4.94706e+06	4.1881e+06	4.11434e+06	-758957	-832720		2.9	7.92	2.01236	5.02	-0.887643	16.45	39.44	17.4227	22.99	0.972711	94.71	79.92	78.1989	-14.79	-16.5111
Other	159	None	Other	NA	NA			FALSE	FALSE	FALSE	TRUE	WHO	0	FALSE	FALSE	FALSE		0	0	#N/A	NA	#N/A	#N/A		#N/A		13	13	NA	NA	NA	NA	NA	NA	NA	NA	NA	NA	NA	NA	NA	NA	NA	NA	NA	NA	NA	NA		FALSE	FALSE	FALSE	FALSE	30		NA	NA	NA	NA	NA	NA	NA	NA	NA	NA		NA	NA	NA	NA	NA	NA	NA	NA	NA	NA	NA	NA	NA	NA	NA
Pakistan	160	PAK	Pakistan	Lower middle income	South Asia			TRUE	TRUE	TRUE	TRUE	WHO	87	TRUE	TRUE	TRUE		225199929	220892331	0.0434865	1499900	0.00163312	367779		0.0378147		28439	10047	24266.6	25716.1	-4172.36	-2722.85	752061	486371	641725	680056	-110337	-72005	-0.146713	-0.0957436	-0.226857	-0.148045	-0.000489951	-0.000319738	-0.0735628	-0.0480066	-0.300009	-0.195783		1	50	0.8	0.2	30		0.1839	0.4009	0.287119	0.217	0.103219	8.28285e+07	1.80565e+08	1.29318e+08	9.77368e+07	4.64898e+07		0.36	7.92	3.5845	7.56	3.2245	5.99	39.44	22.2909	33.45	16.3009	36.78	79.92	57.169	43.14	20.389
Palau	161	PLW	Palau	High income	Pacific			TRUE	TRUE	FALSE	TRUE	WHO	0	FALSE	TRUE	FALSE		18174	18092	0.0755089	200	0.00279529	50.8016		1		0	0	NA	NA	NA	NA	0	0	NA	NA	NA	NA	NA	NA	NA	NA	NA	NA	NA	NA	NA	NA		2	50	0.8	0.2	30		0	0.4009	0.429429	0.4009	0.429429	0	14571.9	15608.9	14571.9	15608.9		NA	NA	NA	NA	NA	NA	NA	NA	NA	NA	NA	NA	NA	NA	NA
Palestine (occupied territory, including east Jerusalem)	157	PSE	occupied Palestinian territory, including east Jerusalem	Lower middle income	Middle East			TRUE	TRUE	TRUE	TRUE	WHO	142	TRUE	TRUE	TRUE		5222756	5101416	#N/A	16600	0.00122068	6375.32		0.419837		4676	1500	4364.16	4620.64	-311.845	-55.3564	11137.6	7564.83	10394.9	11005.8	-742.775	-131.852	-0.0666905	-0.0118384	-0.0981879	-0.0174296	-0.000142219	-2.52457e-05	-0.0447455	-0.0079429	-0.116508	-0.0206816		1	50	0.8	0.2	30		0.20635	0.4009	0.250946	0.19455	0.0445962	2.15543e+06	4.18761e+06	2.62126e+06	2.03217e+06	465830		1.67	7.92	2.55907	6.25	0.889072	16.62	39.44	17.7279	22.82	1.10788	41.27	79.92	49.9466	38.65	8.67661
Panama	162	PAN	Panama	High income	Central America			TRUE	TRUE	TRUE	TRUE	WHO	202	TRUE	TRUE	TRUE		4381583	4314768	0.0853879	19800	0.00346117	15165.4		0.896019		7315	3933	7242.06	7228.56	-72.9395	-86.4401	8163.89	3774.47	8082.48	8067.41	-81.4039	-96.4712	-0.00997122	-0.0118168	-0.021567	-0.0255589	-1.85787e-05	-2.20174e-05	-0.00411131	-0.00487228	-0.00536774	-0.00636127		2	50	0.8	0.2	30		0.58845	0.4009	0.386289	-0.18755	-0.202161	5.15669e+06	3.51315e+06	3.38512e+06	-1.64353e+06	-1.77157e+06		8.18	7.92	7.80641	-0.26	-0.373588	35.46	39.44	36.4326	3.98	0.972599	117.69	79.92	77.0118	-37.77	-40.6782
Papua New Guinea	163	PNG	Papua New Guinea	Lower middle income	Pacific			TRUE	TRUE	TRUE	TRUE	WHO	18	TRUE	TRUE	TRUE		9119005	8947027	0.035716	69800	0.00124149	11321.1		0.254434		370	9	226.738	253.608	-143.262	-116.392	1454.21	1418.83	891.146	996.751	-563.059	-457.455	-0.387194	-0.314573	-0.396847	-0.322416	-6.17457e-05	-5.0165e-05	-0.00806675	-0.00655379	-0.0497353	-0.0404072		1	50	0.8	0.2	30		0.00905	0.4009	0.287815	0.39185	0.278765	165054	7.31162e+06	5.24917e+06	7.14656e+06	5.08411e+06		0	7.92	2.32794	7.92	2.32794	0.54	39.44	21.455	38.9	20.915	1.81	79.92	57.3248	78.11	55.5148
Paraguay	164	PRY	Paraguay	Upper middle income	South America			TRUE	TRUE	TRUE	TRUE	WHO	196	TRUE	TRUE	TRUE		7219641	7132530	0.0681096	34200	0.00252304	18215.4		0.935241		16245	2220	12083.5	12715.5	-4161.5	-3529.46	17369.9	14996.1	12920.2	13596	-4449.66	-3773.85	-0.256171	-0.217265	-0.29672	-0.251655	-0.000616327	-0.00052272	-0.130107	-0.110347	-0.24428	-0.207179		2	50	0.8	0.2	30		0.3214	0.4009	0.335637	0.0795	0.0142373	4.64079e+06	5.78871e+06	4.84636e+06	1.14792e+06	205577		0.64	7.92	5.72674	7.28	5.08674	12.97	39.44	28.7149	26.47	15.7449	62.17	79.92	66.8482	17.75	4.67824
Peru	165	PER	Peru	Upper middle income	South America			TRUE	TRUE	TRUE	TRUE	WHO	234	TRUE	TRUE	TRUE		33359415	3.29718e+07	0.0872526	152400	0.00333916	111392		1		200197	93066	183766	184648	-16430.6	-15548.9	200197	107131	183766	184648	-16430.6	-15548.9	-0.0820723	-0.0776678	-0.153369	-0.145139	-0.000492533	-0.000466101	-0.107813	-0.102027	-0.147502	-0.139586		2	50	0.8	0.2	30		0.4193	0.4009	0.402005	-0.0184	-0.017295	2.79752e+07	2.67476e+07	2.68213e+07	-1.22763e+06	-1.1539e+06		3.15	7.92	7.6089	4.77	4.4589	23.19	39.44	36.8852	16.25	13.6952	83.01	79.92	80.1276	-3.09	-2.88238
Philippines	166	PHL	Philippines	Lower middle income	South-East Asia			TRUE	TRUE	TRUE	TRUE	WHO	127	TRUE	TRUE	TRUE		111046910	109581085	0.0551165	638800	0.00201621	223894		0.293217		43044	9230	35480.3	37329.3	-7563.7	-5714.73	146799	115321	121003	127309	-25795.5	-19489.7	-0.17572	-0.132765	-0.223685	-0.169005	-0.000232294	-0.000175509	-0.0403812	-0.0305099	-0.115213	-0.0870489		1	50	0.8	0.2	30		0.2053	0.4009	0.330296	0.1956	0.124996	4.55959e+07	8.90374e+07	7.33567e+07	4.34416e+07	2.77608e+07		0.67	7.92	4.26239	7.25	3.59239	9.4	39.44	28.1191	30.04	18.7191	41.06	79.92	65.8073	38.86	24.7473
Pitcairn Islands	167	PCN	Pitcairn Islands	Upper middle income	Pacific			TRUE	FALSE	FALSE	TRUE	WHO	5	FALSE	TRUE	FALSE		47	50	0.0755089	NA	0.00279529	0.131379		1		0	0	NA	NA	NA	NA	0	0	NA	NA	NA	NA	NA	NA	NA	NA	NA	NA	NA	NA	NA	NA		2	50	0.8	0.2	30		NA	NA	NA	NA	NA	NA	NA	NA	NA	NA		NA	NA	NA	NA	NA	NA	NA	NA	NA	NA	NA	NA	NA	NA	NA
Poland	168	POL	Poland	High income	Eastern Europe			TRUE	TRUE	TRUE	TRUE	WHO	230	TRUE	TRUE	TRUE		37797000	37846605	0.187395	406300	0.00707623	267460		0.578554		77006	28634	85545.9	77055.4	8539.94	49.4238	133101	83608.4	147862	133186	14760.8	85.4265	0.1109	0.000641818	0.176547	0.00102174	0.000390529	2.26014e-06	0.0363299	0.000210255	0.0551888	0.000319399		2	50	0.8	0.2	30		0.49365	0.4009	0.537993	-0.09275	0.0443435	3.7317e+07	3.03056e+07	4.06691e+07	-7.01134e+06	3.3521e+06		16.59	7.92	16.6325	-8.67	0.0424866	77.37	39.44	61.6627	-37.93	-15.7073	98.45	79.92	107.349	-18.53	8.89881
Portugal	169	PRT	Portugal	High income	Western Europe			TRUE	TRUE	TRUE	TRUE	WHO	250	TRUE	TRUE	TRUE		10167923	10196707	0.227723	116400	0.00944323	96018		0.816431		18156	6830	18505.3	17972.4	349.275	-183.564	22238.2	13872.6	22666.1	22013.4	427.807	-224.837	0.0192375	-0.0101104	0.0308384	-0.0162073	4.20742e-05	-2.21124e-05	0.00367532	-0.00193159	0.00445549	-0.00234162		2	50	0.8	0.2	30		0.7859	0.4009	0.562814	-0.385	-0.223086	1.59819e+07	8.15264e+06	1.14453e+07	-7.8293e+06	-4.53665e+06		17.57	7.92	23.2875	-9.65	5.71746	84.34	39.44	71.2396	-44.9	-13.1004	157.18	79.92	112.379	-77.26	-44.8014
Puerto Rico	170	PRI	Puerto Rico	High income	Caribbean			FALSE	FALSE	FALSE	TRUE	WHO	0	FALSE	FALSE	FALSE		0	2860840	0.208273	32900	0.00828762	0		#N/A		3232	1484	NA	NA	NA	NA	NA	NA	NA	NA	NA	NA	NA	NA	NA	NA	NA	NA	NA	NA	NA	NA		2	50	0.8	0.2	30		NA	NA	NA	NA	NA	NA	NA	NA	NA	NA		NA	NA	NA	NA	NA	NA	NA	NA	NA	NA	NA	NA	NA	NA	NA
Qatar	171	QAT	Qatar	High income	Middle East			TRUE	TRUE	TRUE	TRUE	WHO	186	TRUE	TRUE	TRUE		2930524	2881060	0.0168907	4400	0.000920222	2696.73		0.907821		610	245	702.704	819.143	92.7042	209.143	671.939	402.062	774.056	902.319	102.117	230.38	0.151974	0.342858	0.253984	0.572995	3.48461e-05	7.86138e-05	0.0232085	0.052359	0.0378671	0.0854291		2	50	0.8	0.2	30		0.799992	0.4009	0.439417	-0.399092	-0.360575	4.68879e+06	2.34969e+06	2.57545e+06	-2.3391e+06	-2.11334e+06		27.86	7.92	0.883057	-19.94	-26.9769	107.32	39.44	20.7276	-67.88	-86.5924	160.82	79.92	87.3083	-80.9	-73.5117
Réunion	174	REU	Réunion	High income	Southern Africa			FALSE	FALSE	FALSE	TRUE	WHO	0	FALSE	FALSE	FALSE		0	895308	0.127227	NA	0.0048814	0		#N/A		374	42	NA	NA	NA	NA	NA	NA	NA	NA	NA	NA	NA	NA	NA	NA	NA	NA	NA	NA	NA	NA		2	50	0.8	0.2	30		NA	NA	NA	NA	NA	NA	NA	NA	NA	NA		NA	NA	NA	NA	NA	NA	NA	NA	NA	NA	NA	NA	NA	NA	NA
Romania	175	ROU	Romania	High income	Eastern Europe			TRUE	TRUE	TRUE	TRUE	WHO	266	TRUE	TRUE	TRUE		19127772	19237682	0.192309	262800	0.00734243	140444		0.625322		47324	15596	50019.3	46160.6	2695.28	-1163.36	75679.4	50738.6	79989.6	73819	4310.23	-1860.42	0.0569538	-0.0245829	0.0849497	-0.0366666	0.000225339	-9.72625e-05	0.0164012	-0.00707921	0.03069	-0.0132466		2	50	0.8	0.2	30		0.26925	0.4009	0.538073	0.13165	0.268823	1.03003e+07	1.53366e+07	2.05843e+07	5.03634e+06	1.0284e+07		16.15	7.92	17.4593	-8.23	1.30927	46.83	39.44	63.8608	-7.39	17.0308	53.52	79.92	107.372	26.4	53.8517
Russian Federation	176	RUS	Russian Federation	Upper middle income	Eastern Europe			TRUE	TRUE	TRUE	TRUE	WHO	200	TRUE	TRUE	TRUE		145912022	145934460	0.155089	1788300	0.00601571	877765		0.273433		238538	57019	231664	220393	-6874.03	-18145.4	872381	663851	847242	806020	-25139.7	-66361.5	-0.0288173	-0.0760694	-0.0378695	-0.0999644	-0.000172294	-0.000454805	-0.0140579	-0.0371087	-0.0286406	-0.0756028		2	50	0.8	0.2	30		0.3107	0.4009	0.517295	0.0902	0.206595	9.06697e+07	1.16992e+08	1.50959e+08	2.63225e+07	6.02893e+07		7.79	7.92	13.3162	0.13	5.52617	27.43	39.44	57.4306	12.01	30.0006	61.89	79.92	103.171	18.03	41.2813
Rwanda	177	RWA	Rwanda	Low income	East Africa			TRUE	TRUE	TRUE	TRUE	WHO	46	TRUE	TRUE	TRUE		13276517	12952209	0.0311928	68600	0.00112369	14918.6		0.0561138		1328	86	871.954	965.666	-456.046	-362.334	23666.2	22133.6	15539	17209.1	-8127.17	-6457.12	-0.343408	-0.272842	-0.367187	-0.291734	-0.000612146	-0.000486357	-0.118472	-0.0941271	-0.544766	-0.432823		1	50	0.8	0.2	30		0.1433	0.4009	0.253965	0.2576	0.110665	3.80505e+06	1.06451e+07	6.74354e+06	6.84006e+06	2.93849e+06		2.63	7.92	2.17754	5.29	-0.452462	4.36	39.44	17.6451	35.08	13.2851	28.47	79.92	50.5401	51.45	22.0701
Saint Barthélemy	178	BLM	Saint Barthélemy	High income	Caribbean			FALSE	FALSE	FALSE	TRUE	WHO	0	FALSE	FALSE	FALSE		0	9885	0.133893	NA	0.00515205	0		#N/A		4	0	NA	NA	NA	NA	NA	NA	NA	NA	NA	NA	NA	NA	NA	NA	NA	NA	NA	NA	NA	NA		2	50	0.8	0.2	30		NA	NA	NA	NA	NA	NA	NA	NA	NA	NA		NA	NA	NA	NA	NA	NA	NA	NA	NA	NA	NA	NA	NA	NA	NA
Saint Helena	179	SHN	Saint Helena	Upper middle income	Southern Africa			TRUE	FALSE	FALSE	TRUE	WHO	6	TRUE	TRUE	FALSE		6095	6071	0.0490413	NA	0.00179617	10.9476		1		0	0	NA	NA	NA	NA	0	0	NA	NA	NA	NA	NA	NA	NA	NA	NA	NA	NA	NA	NA	NA		2	50	0.8	0.2	30		NA	NA	NA	NA	NA	NA	NA	NA	NA	NA		NA	NA	NA	NA	NA	NA	NA	NA	NA	NA	NA	NA	NA	NA	NA
Saint Kitts and Nevis	180	KNA	Saint Kitts and Nevis	High income	Caribbean			TRUE	TRUE	TRUE	TRUE	WHO	45	TRUE	TRUE	TRUE		53546	53192	0.133893	500	0.00515205	275.872		0.755811		23	0	23.6502	23.5177	0.650222	0.517747	30.4309	30.4309	31.2912	31.1159	0.860297	0.685022	0.0282705	0.0225107	0.0282705	0.0225107	1.60665e-05	1.27931e-05	0.00172059	0.00137004	0.00311847	0.00248312		2	50	0.8	0.2	30		0.44875	0.4009	0.411728	-0.04785	-0.0370215	48057.5	42933.2	44092.8	-5124.35	-3964.71		16.01	7.92	9.7164	-8.09	-6.2936	78.16	39.44	43.1678	-38.72	-34.9922	88.55	79.92	82.097	-8.63	-6.45304
Saint Lucia	181	LCA	Saint Lucia	Upper middle income	Caribbean			TRUE	TRUE	TRUE	TRUE	WHO	102	TRUE	TRUE	TRUE		184401	183629	0.102979	1400	0.00415414	766.027		0.683609		254	5	233.18	228.654	-20.82	-25.3464	371.557	364.243	341.101	334.48	-30.456	-37.0773	-0.0819686	-0.099789	-0.0836145	-0.101793	-0.000165162	-0.000201069	-0.0217543	-0.0264838	-0.0397584	-0.0484021		2	50	0.8	0.2	30		0.2129	0.4009	0.445644	0.188	0.232744	78517.9	147853	164354	69334.8	85836.4		12.12	7.92	9.50389	-4.2	-2.61611	28.62	39.44	45.0538	10.82	16.4338	42.58	79.92	88.8683	37.34	46.2883
Saint Martin	182	MAF	Saint Martin	High income	Caribbean			FALSE	FALSE	FALSE	TRUE	WHO	0	FALSE	FALSE	FALSE		0	38000	0.133893	NA	0.00515205	0		#N/A		37	12	NA	NA	NA	NA	NA	NA	NA	NA	NA	NA	NA	NA	NA	NA	NA	NA	NA	NA	NA	NA		2	50	0.8	0.2	30		NA	NA	NA	NA	NA	NA	NA	NA	NA	NA		NA	NA	NA	NA	NA	NA	NA	NA	NA	NA	NA	NA	NA	NA	NA
Saint Pierre and Miquelon	183	SPM	Saint Pierre and Miquelon	High income	North America			FALSE	FALSE	FALSE	TRUE	WHO	0	FALSE	FALSE	FALSE		0	5795	0.173676	NA	0.00665693	0		#N/A		0	0	NA	NA	NA	NA	NA	NA	NA	NA	NA	NA	NA	NA	NA	NA	NA	NA	NA	NA	NA	NA		2	50	0.8	0.2	30		NA	NA	NA	NA	NA	NA	NA	NA	NA	NA		NA	NA	NA	NA	NA	NA	NA	NA	NA	NA	NA	NA	NA	NA	NA
Saint Vincent and the Grenadines	184	VCT	Saint Vincent and the Grenadines	Upper middle income	Caribbean			TRUE	TRUE	TRUE	TRUE	WHO	43	TRUE	TRUE	TRUE		111269	110947	0.0991104	1000	0.00398408	443.304		0.470776		66	0	57.8813	57.4818	-8.11869	-8.5182	140.194	140.194	122.949	122.1	-17.2453	-18.094	-0.12301	-0.129064	-0.12301	-0.129064	-0.000154988	-0.000162615	-0.0172453	-0.018094	-0.0389018	-0.0408161		2	50	0.8	0.2	30		0.15345	0.4009	0.423631	0.24745	0.270181	34148.5	89215.5	94274.1	55067	60125.6		9.45	7.92	8.75279	-1.53	-0.697208	22.23	39.44	43.8827	17.21	21.6527	30.69	79.92	84.4868	49.23	53.7968
Samoa	185	WSM	Samoa	Upper middle income	Pacific			TRUE	TRUE	TRUE	TRUE	WHO	21	TRUE	TRUE	TRUE		200144	198410	0.0508392	1400	0.0018459	369.446		1		0	0	0	0	0	0	0	0	0	0	0	0	0	0	0	0	0	0	0	0	0	0		2	50	0.8	0.2	30		0.4305	0.4009	0.290539	-0.0296	-0.139961	172324	160475	116299	-11848.5	-56024.8		0	7.92	3.98716	7.92	3.98716	27.31	39.44	26.7667	12.13	-0.543262	86.1	79.92	57.9111	-6.18	-28.1889
San Marino	186	SMR	San Marino	High income	Western Europe			TRUE	TRUE	TRUE	TRUE	WHO	95	TRUE	TRUE	TRUE		34010	33938	0.194285	300	0.00783372	266.425		0.779859		92	59	93.8841	88.4792	1.88405	-3.52081	117.97	42.3154	120.386	113.455	2.41589	-4.51468	0.0204789	-0.0382697	0.0570926	-0.106691	7.10348e-05	-0.000132746	0.00805298	-0.0150489	0.00906783	-0.0169454		2	50	0.8	0.2	30		0.69135	0.4009	0.534875	-0.29045	-0.156475	47025.6	27269.2	36382.2	-19756.4	-10643.4		36.29	7.92	21.1275	-28.37	-15.1625	130.89	39.44	67.4757	-91.45	-63.4143	138.27	79.92	106.766	-58.35	-31.5041
Sao Tome and Principe	187	STP	Sao Tome and Principe	Lower middle income	Central Africa			TRUE	TRUE	TRUE	TRUE	WHO	23	TRUE	TRUE	TRUE		223364	219161	0.0300829	1000	0.00120767	269.751		0.443924		56	17	53.5173	55.4754	-2.48273	-0.524569	126.148	87.8528	120.555	124.966	-5.59268	-1.18166	-0.0443344	-0.0093673	-0.0636596	-0.0134505	-2.50384e-05	-5.2903e-06	-0.00559268	-0.00118166	-0.0207327	-0.00438057		1	50	0.8	0.2	30		0.1851	0.4009	0.243387	0.2158	0.0582869	82689.4	179093	108728	96403.9	26038.4		4.35	7.92	2.31913	3.57	-2.03087	12.53	39.44	17.7493	26.91	5.21927	37.02	79.92	48.4623	42.9	11.4423
Saudi Arabia	188	SAU	Saudi Arabia	High income	Middle East			TRUE	TRUE	TRUE	TRUE	WHO	224	TRUE	TRUE	TRUE		35340680	34813867	0.0349846	128500	0.00150459	53173.1		0.907821		8793	6214	8964.12	9341.04	171.124	548.041	9685.84	2840.87	9874.34	10289.5	188.5	603.688	0.0194614	0.0623269	0.0663529	0.212501	5.33379e-06	1.7082e-05	0.00146692	0.00469796	0.00354502	0.0113533		2	50	0.8	0.2	30		0.59655	0.4009	0.415269	-0.19565	-0.181281	4.2165e+07	2.83362e+07	2.93518e+07	-1.38288e+07	-1.28132e+07		12.54	7.92	2.53416	-4.62	-10.0058	50.6	39.44	25.1799	-11.16	-25.4201	119.15	79.92	82.7233	-39.23	-36.4267
Senegal	189	SEN	Senegal	Lower middle income	West Africa			TRUE	TRUE	TRUE	TRUE	WHO	93	TRUE	TRUE	TRUE		17196308	16743930	0.0310815	89900	0.00111641	19198.2		0.491755		1878	402	1480.07	1549.37	-397.929	-328.629	3818.98	3001.5	3009.77	3150.7	-809.203	-668.279	-0.21189	-0.174989	-0.2696	-0.222649	-4.70568e-05	-3.88618e-05	-0.00900115	-0.00743358	-0.04215	-0.0348095		1	50	0.8	0.2	30		0.0527	0.4009	0.231228	0.3482	0.178528	1.81249e+06	1.3788e+07	7.95252e+06	1.19755e+07	6.14003e+06		1.52	7.92	2.34008	6.4	0.820084	3.87	39.44	16.1295	35.57	12.2595	10.54	79.92	46.0235	69.38	35.4835
Serbia	190	SRB	Serbia	Upper middle income	Eastern Europe			TRUE	TRUE	TRUE	TRUE	WHO	158	TRUE	TRUE	TRUE		6804596	6.8046e+06	0.190585	117600	0.00665272	45269.1		0.255077		9890	3163	11437.5	10642.9	1547.53	752.903	38772.6	26372.4	44839.5	41724.3	6066.92	2951.67	0.156474	0.0761277	0.230048	0.111923	0.000891591	0.000433776	0.0515894	0.0250992	0.134019	0.0652028		2	50	0.8	0.2	30		0.4728	0.4009	0.519762	-0.0719	0.0469616	6.43443e+06	5.45593e+06	7.07354e+06	-978501	639110		35.57	7.92	16.3574	-27.65	-19.2126	74.89	39.44	61.95	-35.45	-12.94	94.56	79.92	103.716	-14.64	9.15563
Seychelles	191	SYC	Seychelles	High income	East Africa			TRUE	TRUE	TRUE	TRUE	WHO	65	TRUE	TRUE	TRUE		98910	98340	0.0806691	800	0.00330824	327.219		1		114	0	149.219	149.983	35.219	35.9831	114	114	149.219	149.983	35.219	35.9831	0.308938	0.315641	0.308938	0.315641	0.000356071	0.000363796	0.0440237	0.0449789	0.107631	0.109967		2	50	0.8	0.2	30		0.7502	0.4009	0.438719	-0.3493	-0.311481	148405	79306	86787.4	-69098.5	-61617.2		101.66	7.92	6.89278	-93.74	-94.7672	140.11	39.44	42.8602	-100.67	-97.2498	150.04	79.92	87.502	-70.12	-62.538
Sierra Leone	192	SLE	Sierra Leone	Low income	West Africa			TRUE	TRUE	TRUE	TRUE	WHO	20	TRUE	TRUE	TRUE		8141343	7976985	0.0292735	70100	0.00107346	8739.38		1		121	76	98.1378	107.193	-22.8622	-13.8072	121	45	98.1378	107.193	-22.8622	-13.8072	-0.188943	-0.114109	-0.508048	-0.306826	-2.80816e-06	-1.69593e-06	-0.000326136	-0.000196964	-0.00261599	-0.00157988		1	50	0.8	0.2	30		0.0145	0.4009	0.239325	0.3864	0.224825	236099	6.52773e+06	3.89685e+06	6.29163e+06	3.66075e+06		0.39	7.92	2.18984	7.53	1.79984	1.2	39.44	16.293	38.24	15.093	2.9	79.92	47.6326	77.02	44.7326
Singapore	193	SGP	Singapore	High income	South-East Asia			TRUE	TRUE	TRUE	TRUE	WHO	98	TRUE	TRUE	TRUE		5896684	5850343	0.133516	23200	0.0046714	27545.8		0.907821		394	29	414.789	400.068	20.7887	6.06849	434.006	402.062	456.906	440.691	22.8996	6.68468	0.0527632	0.0154022	0.0569553	0.016626	3.88347e-06	1.13363e-06	0.00098705	0.000288133	0.000831328	0.000242675		2	50	0.8	0.2	30		0.799992	0.4009	0.541539	-0.399092	-0.258453	9.4346e+06	4.72796e+06	6.38656e+06	-4.70664e+06	-3.04804e+06		24.18	7.92	9.64691	-16.26	-14.5331	98.39	39.44	60.4435	-58.95	-37.9465	172.43	79.92	108.059	-92.51	-64.3709
Sint Maarten	194	SXM	Sint Maarten	High income	Caribbean			TRUE	TRUE	FALSE	TRUE	WHO	22	TRUE	TRUE	FALSE		43421	40730	0.133893	NA	0.00515205	223.707		1		75	27	NA	NA	NA	NA	75	48	NA	NA	NA	NA	NA	NA	NA	NA	NA	NA	NA	NA	NA	NA		2	50	0.8	0.2	30		0.5724	0.4009	0.411728	-0.1715	-0.160672	49708.4	34815	35755.3	-14893.4	-13953		NA	NA	NA	NA	NA	NA	NA	NA	NA	NA	NA	NA	NA	NA	NA
Slovakia	195	SVK	Slovakia	High income	Eastern Europe			TRUE	TRUE	TRUE	TRUE	WHO	270	TRUE	TRUE	TRUE		5460726	5459643	0.166992	54500	0.00592691	32365.2		0.669503		13034	2138	14334.9	13420.4	1300.93	386.449	19468.2	16274.8	21411.3	20045.4	1943.12	577.218	0.0998102	0.0296493	0.119395	0.035467	0.000355836	0.000105703	0.0356536	0.0105911	0.0600373	0.0178345		2	50	0.8	0.2	30		0.433	0.4009	0.530961	-0.0321	0.0979607	4.72899e+06	4.37841e+06	5.79886e+06	-350579	1.06987e+06		17.99	7.92	14.2971	-10.07	-3.69293	66.66	39.44	59.0484	-27.22	-7.61162	86.47	79.92	105.94	-6.55	19.4705
Slovenia	196	SVN	Slovenia	High income	Eastern Europe			TRUE	TRUE	TRUE	TRUE	WHO	273	TRUE	TRUE	TRUE		2078723	2.07893e+06	0.207376	20800	0.0081994	17044.3		1		5136	2954	5337.02	5120.67	201.02	-15.3287	5136	2182	5337.02	5120.67	201.02	-15.3287	0.0391394	-0.00298456	0.0921265	-0.00702507	9.67036e-05	-7.3741e-06	0.00966443	-0.000736957	0.011794	-0.000899346		2	50	0.8	0.2	30		0.53095	0.4009	0.55592	-0.13005	0.0249701	2.2074e+06	1.66672e+06	2.31121e+06	-540676	103812		18.05	7.92	19.5883	-10.13	1.53827	73.53	39.44	68.4669	-34.09	-5.06306	105.92	79.92	110.969	-26	5.04852
Solomon Islands	197	SLB	Solomon Islands	Lower middle income	Pacific			TRUE	TRUE	TRUE	TRUE	WHO	12	TRUE	TRUE	TRUE		703995	686878	0.0367067	6200	0.0013931	980.735		1		0	0	0	0	0	0	0	0	0	0	0	0	0	0	0	0	0	0	0	0	0	0		1	50	0.8	0.2	30		0.0694	0.4009	0.259695	0.3315	0.190295	97714.5	564463	365648	466749	267934		0	7.92	3.01082	7.92	3.01082	3.09	39.44	19.0652	36.35	15.9752	13.88	79.92	51.7314	66.04	37.8514
Somalia	198	SOM	Somalia	Low income	East Africa			TRUE	TRUE	TRUE	TRUE	WHO	34	TRUE	TRUE	TRUE		16359500	15893219	0.0290214	184200	0.00101204	16556.5		0.0556778		1208	130	874.525	955.57	-333.475	-252.43	21696.3	19361.4	15706.9	17162.5	-5989.37	-4533.76	-0.276056	-0.208965	-0.309346	-0.234165	-0.00036611	-0.000277133	-0.0325156	-0.0246132	-0.361753	-0.273836		1	50	0.8	0.2	30		0.01515	0.4009	0.196415	0.38575	0.181265	495693	1.3117e+07	6.42649e+06	1.26214e+07	5.9308e+06		0	7.92	2.1132	7.92	2.1132	1.27	39.44	15.0738	38.17	13.8038	3.03	79.92	39.1	76.89	36.07
South Africa	199	ZAF	South Africa	Upper middle income	Southern Africa			TRUE	TRUE	TRUE	TRUE	WHO	159	TRUE	TRUE	TRUE		60041996	59308690	0.0550944	522400	0.00194903	117024		0.393209		89163	28033	75445.7	77985.6	-13717.3	-11177.4	226757	155464	191872	198331	-34885.5	-28426	-0.153845	-0.125359	-0.224396	-0.182846	-0.000581019	-0.000473436	-0.0667794	-0.0544143	-0.298107	-0.242908		2	50	0.8	0.2	30		0.1458	0.4009	0.354478	0.2551	0.208678	1.75082e+07	4.81417e+07	4.25671e+07	3.06334e+07	2.50589e+07		0.44	7.92	4.19716	7.48	3.75716	5.04	39.44	27.6012	34.4	22.5612	29.16	79.92	70.5923	50.76	41.4323
South Sudan	200	SSD	South Sudan	Low income	East Africa			TRUE	TRUE	TRUE	TRUE	WHO	22	TRUE	TRUE	TRUE		11381377	11193729	0.0335279	72700	0.00123075	14007.7		0.00514579		133	63	119.791	122.711	-13.2094	-10.2895	25846.4	13603.4	23279.3	23846.8	-2567.04	-1999.59	-0.0993191	-0.0773644	-0.188706	-0.146992	-0.000225547	-0.00017569	-0.0353101	-0.0275047	-0.18326	-0.14275		1	50	0.8	0.2	30		0.00475	0.4009	0.234385	0.39615	0.229635	108123	9.12559e+06	5.33525e+06	9.01746e+06	5.22712e+06		0	7.92	2.69952	7.92	2.69952	0.39	39.44	17.2158	39.05	16.8258	0.91	79.92	46.6545	79.01	45.7445
Spain	201	ESP	Spain	High income	Western Europe			TRUE	TRUE	TRUE	TRUE	WHO	193	TRUE	TRUE	TRUE		46745211	46754783	0.199776	428600	0.00867165	405358		0.820762		87608	53984	90272.3	86666	2664.33	-941.959	106740	40966.8	109986	105592	3246.16	-1147.66	0.0304119	-0.010752	0.0792388	-0.0280145	6.94437e-05	-2.45515e-05	0.00757387	-0.0026777	0.00800813	-0.00283123		2	50	0.8	0.2	30		0.7504	0.4009	0.560054	-0.3495	-0.190346	7.01552e+07	3.74803e+07	5.23597e+07	-3.26749e+07	-1.77956e+07		17.19	7.92	20.8645	-9.27	3.67452	89.91	39.44	67.2087	-50.47	-22.7013	150.08	79.92	111.823	-70.16	-38.2567
Sri Lanka	202	LKA	Sri Lanka	Lower middle income	South Asia			TRUE	TRUE	TRUE	TRUE	WHO	204	TRUE	TRUE	TRUE		21497306	21413250	0.112329	135600	0.00378232	81309.7		0.454437		13743	204	11948.7	11588.8	-1794.27	-2154.18	30241.8	29792.9	26293.5	25501.5	-3948.34	-4740.32	-0.130559	-0.156747	-0.132526	-0.159109	-0.000183667	-0.000220507	-0.0291175	-0.0349581	-0.0485592	-0.0582995		1	50	0.8	0.2	30		0.61165	0.4009	0.431525	-0.21075	-0.180125	2.62977e+07	1.72365e+07	1.85533e+07	-9.06111e+06	-7.7444e+06		4.25	7.92	9.17606	3.67	4.92606	17.18	39.44	46.192	22.26	29.012	122.03	79.92	86.0936	-42.11	-35.9364
Sudan	203	SDN	Sudan	Low income	North Africa			TRUE	TRUE	TRUE	TRUE	WHO	20	TRUE	TRUE	TRUE		44909351	43849269	0.0367413	202200	0.00133571	59985.7		0.0182435		3041	1561	2657.37	2808.18	-383.634	-232.819	166689	81124.6	145661	153927	-21028.5	-12761.7	-0.126154	-0.07656	-0.259212	-0.15731	-0.000468243	-0.000284166	-0.103999	-0.0631143	-0.350559	-0.212746		1	50	0.8	0.2	30		0.0167	0.4009	0.246381	0.3842	0.229681	1.49997e+06	3.60083e+07	2.21296e+07	3.45083e+07	2.06297e+07		0	7.92	2.83252	7.92	2.83252	1.51	39.44	18.8808	37.93	17.3708	3.34	79.92	49.0626	76.58	45.7226
Suriname	204	SUR	Suriname	Upper middle income	South America			TRUE	TRUE	TRUE	TRUE	WHO	145	TRUE	TRUE	TRUE		591798	586634	0.071358	4400	0.0027643	1635.91		0.931306		1082	120	1009.12	1031	-72.8811	-51.0019	1161.81	1032.96	1083.55	1107.05	-78.2569	-54.7638	-0.0673577	-0.0471367	-0.0757599	-0.0530165	-0.000132236	-9.25381e-05	-0.0177857	-0.0124463	-0.047837	-0.0334761		2	50	0.8	0.2	30		0.34085	0.4009	0.377286	0.06005	0.0364358	403429	474504	446554	71074.9	43125.2		4.4	7.92	6.05489	3.52	1.65489	33.15	39.44	35.8047	6.29	2.6547	67.8	79.92	75.212	12.12	7.41201
Sweden	205	SWE	Sweden	High income	Western Europe			TRUE	TRUE	TRUE	TRUE	WHO	39	TRUE	TRUE	TRUE		10160159	10099270	0.203288	93800	0.00800346	81316.5		1		15068	9660	15495.6	14927.4	427.568	-140.607	15068	5408	15495.6	14927.4	427.568	-140.607	0.0283759	-0.00933151	0.0790622	-0.0259999	4.20828e-05	-1.38391e-05	0.0045583	-0.00149901	0.00525808	-0.00172914		2	50	0.8	0.2	30		0.6745	0.4009	0.505869	-0.2736	-0.168631	1.37061e+07	8.14642e+06	1.02794e+07	-5.55964e+06	-3.42664e+06		16.3	7.92	20.7662	-8.38	4.46622	79.61	39.44	62.8793	-40.17	-16.7307	134.9	79.92	100.944	-54.98	-33.9559
Switzerland	206	CHE	Switzerland	High income	Western Europe			TRUE	TRUE	TRUE	TRUE	WHO	273	TRUE	TRUE	TRUE		8715494	8654618	0.190976	69800	0.0078649	68546.5		1		10835	7516	11087	10808.1	252.033	-26.9366	10835	3319	11087	10808.1	252.033	-26.9366	0.023261	-0.00248607	0.0759364	-0.00811587	2.89178e-05	-3.09065e-06	0.00361078	-0.000385911	0.00367681	-0.000392968		2	50	0.8	0.2	30		0.60505	0.4009	0.535741	-0.20415	-0.069309	1.05466e+07	6.98808e+06	9.3385e+06	-3.55854e+06	-1.20812e+06		17.95	7.92	19.4144	-10.03	1.46442	86.96	39.44	65.7533	-47.52	-21.2067	120.64	79.92	106.917	-40.72	-13.7229
Syria (Arab Republic)	207	SYR	Syrian Arab Republic	Low income	Middle East			TRUE	TRUE	TRUE	TRUE	WHO	10	TRUE	TRUE	TRUE		18275704	17500657	#N/A	84400	0.00184644	33745.1		0.19144		2560	704	2005.85	2096.26	-554.149	-463.741	13372.3	9694.93	10477.7	10949.9	-2894.63	-2422.38	-0.216464	-0.181149	-0.298571	-0.249861	-0.000158387	-0.000132546	-0.0342965	-0.0287012	-0.0857793	-0.0717847		1	50	0.8	0.2	30		0.0222	0.4009	0.328534	0.3787	0.306334	811441	1.46535e+07	1.20084e+07	1.3842e+07	1.1197e+07		0	7.92	3.80204	7.92	3.80204	0.59	39.44	24.4098	38.85	23.8198	4.44	79.92	65.4161	75.48	60.9761
Taiwan	236	TWN	0	High income	East Asia			TRUE	TRUE	TRUE	FALSE	OWID	158	TRUE	TRUE	TRUE		23855008	23816775	0.158489	NA	0.00603716	144016		1		847	7	477.826	420.943	-369.174	-426.057	847	840	477.826	420.943	-369.174	-426.057	-0.435861	-0.503019	-0.439493	-0.507211	-1.54757e-05	-1.78603e-05	NA	NA	-0.00256342	-0.00295839		2	50	0.8	0.2	30		0.34115	0.4009	0.54366	0.05975	0.20251	1.62763e+07	1.91269e+07	2.5938e+07	2.85067e+06	9.66177e+06		0.06	7.92	13.5232	7.86	13.4632	8.57	39.44	62.195	30.87	53.625	66.57	79.92	108.504	13.35	41.9342
Tajikistan	208	TJK	Tajikistan	Low income	Central Asia			TRUE	TRUE	TRUE	TRUE	WHO	33	TRUE	TRUE	TRUE		9749625	9537642	0.0317975	48700	0.0012819	12498		0.00570942		125	90	106.335	110.488	-18.6649	-14.5124	21893.6	6130.22	18624.5	19351.8	-3269.14	-2541.84	-0.149319	-0.116099	-0.533283	-0.41464	-0.00033531	-0.000260711	-0.0671282	-0.0521938	-0.261573	-0.203379		1	50	0.8	0.2	30		0.2123	0.4009	0.284559	0.1886	0.0722587	4.13969e+06	7.81725e+06	5.54868e+06	3.67756e+06	1.40899e+06		0	7.92	2.21159	7.92	2.21159	2.29	39.44	21.5236	37.15	19.2336	42.46	79.92	56.6359	37.46	14.1759
Tanzania (United Republic of)	224	TZA	United Republic of Tanzania	Lower middle income	East Africa			TRUE	TRUE	TRUE	TRUE	WHO	4	FALSE	TRUE	FALSE		61498438	59734213	#N/A	354400	0.000963621	59261.2		0.0115791		725	21	NA	NA	NA	NA	62613	60799.3	NA	NA	NA	NA	NA	NA	NA	NA	NA	NA	NA	NA	NA	NA		1	50	0.8	0.2	30		0.00285	0.4009	0.224838	0.39805	0.221988	350541	4.93094e+07	2.76544e+07	4.89589e+07	2.73038e+07		NA	NA	NA	NA	NA	NA	NA	NA	NA	NA	NA	NA	NA	NA	NA
Thailand	209	THA	Thailand	Upper middle income	South-East Asia			TRUE	TRUE	TRUE	TRUE	WHO	174	TRUE	TRUE	TRUE		69950844	69799978	0.129577	497500	0.00495939	346913		0.562209		19205	61	15964.4	15138.8	-3240.58	-4066.18	34159.9	34051.4	28395.9	26927.4	-5764.01	-7232.5	-0.168736	-0.211725	-0.169274	-0.2124	-8.24009e-05	-0.000103394	-0.011586	-0.0145377	-0.0166151	-0.0208482		2	50	0.8	0.2	30		0.32895	0.4009	0.498515	0.07195	0.169565	4.60207e+07	5.60866e+07	6.97431e+07	1.00659e+07	2.37224e+07		0.26	7.92	11.2682	7.66	11.0082	14.19	39.44	56.2515	25.25	42.0615	65.79	79.92	99.4888	14.13	33.6988
Timor-Leste	211	TLS	Timor-Leste	Lower middle income	South-East Asia			TRUE	TRUE	TRUE	TRUE	WHO	23	TRUE	TRUE	TRUE		1343875	1318442	0.0428293	7800	0.00155429	2088.77		0.219617		122	0	96.6099	98.2091	-25.3901	-23.7909	555.512	555.512	439.901	447.183	-115.611	-108.329	-0.208116	-0.195007	-0.208116	-0.195007	-8.60279e-05	-8.06093e-05	-0.0148219	-0.0138883	-0.0553489	-0.0518626		1	50	0.8	0.2	30		0.26485	0.4009	0.392703	0.13605	0.127853	711851	1.07752e+06	1.05549e+06	365668	343638		0	7.92	5.65278	7.92	5.65278	17.02	39.44	35.8775	22.42	18.8575	52.97	79.92	78.2875	26.95	25.3175
Togo	212	TGO	Togo	Low income	West Africa			TRUE	TRUE	TRUE	TRUE	WHO	13	TRUE	TRUE	TRUE		8478242	8.27874e+06	0.0290502	53600	0.00102357	8678.04		0.0277914		242	68	181.47	191.449	-60.5301	-50.5506	8707.72	6260.92	6529.71	6888.79	-2178.01	-1818.93	-0.250124	-0.208887	-0.347874	-0.290521	-0.000256894	-0.000214541	-0.0406346	-0.0339352	-0.25098	-0.209601		1	50	0.8	0.2	30		0.0664	0.4009	0.246806	0.3345	0.180406	1.12591e+06	6.79785e+06	4.18496e+06	5.67194e+06	3.05905e+06		0.5	7.92	2.03222	7.42	1.53222	4.1	39.44	16.727	35.34	12.627	11.77	79.92	49.1319	68.15	37.3619
Tokelau	213	TKL	Tokelau	Lower middle income	Pacific			TRUE	FALSE	FALSE	TRUE	WHO	2	FALSE	TRUE	FALSE		1368	1350	0.0755089	0	0.00279529	3.82396		1		0	0	NA	NA	NA	NA	0	0	NA	NA	NA	NA	NA	NA	NA	NA	NA	NA	NA	NA	NA	NA		1	50	0.8	0.2	30		NA	NA	NA	NA	NA	NA	NA	NA	NA	NA		NA	NA	NA	NA	NA	NA	NA	NA	NA	NA	NA	NA	NA	NA	NA
Tonga	214	TON	Tonga	Upper middle income	Pacific			TRUE	TRUE	FALSE	TRUE	WHO	8	TRUE	TRUE	FALSE		106759	105697	0.0592164	700	0.00222632	237.679		1		0	0	NA	NA	NA	NA	0	0	NA	NA	NA	NA	NA	NA	NA	NA	NA	NA	NA	NA	NA	NA		2	50	0.8	0.2	30		0.3447	0.4009	0.298066	0.0562	-0.0466341	73599.7	85599.4	63642.4	11999.7	-9957.21		NA	NA	NA	NA	NA	NA	NA	NA	NA	NA	NA	NA	NA	NA	NA
Trinidad and Tobago	215	TTO	Trinidad and Tobago	High income	Caribbean			TRUE	TRUE	TRUE	TRUE	WHO	172	TRUE	TRUE	TRUE		1403374	1399491	0.115146	11800	0.00407453	5718.09		0.709993		1682	126	1381.36	1334.65	-300.639	-347.351	2369.04	2191.57	1945.6	1879.81	-423.44	-489.231	-0.178739	-0.20651	-0.193213	-0.223233	-0.00030173	-0.000348611	-0.0358847	-0.0414603	-0.0740526	-0.0855585		2	50	0.8	0.2	30		0.38485	0.4009	0.472638	0.01605	0.0877884	1.08018e+06	1.12523e+06	1.32658e+06	45048.3	246400		0.07	7.92	9.62334	7.85	9.55334	21.56	39.44	47.9151	17.88	26.3551	76.48	79.92	94.2483	3.44	17.7683
Tunisia	216	TUN	Tunisia	Lower middle income	North Africa			TRUE	TRUE	TRUE	TRUE	WHO	156	TRUE	TRUE	TRUE		11935764	11818618	0.0887297	67600	0.00333063	39753.6		0.888357		25238	4620	20411.2	20381.1	-4826.79	-4856.86	28409.7	23209.1	22976.4	22942.5	-5433.39	-5467.24	-0.191251	-0.192442	-0.234106	-0.235564	-0.000455219	-0.000458055	-0.0803756	-0.0808763	-0.136677	-0.137528		1	50	0.8	0.2	30		0.34025	0.4009	0.425184	0.06065	0.084934	8.12229e+06	9.5701e+06	1.01498e+07	1.44781e+06	2.0275e+06		0.44	7.92	7.16538	7.48	6.72538	15.45	39.44	40.7059	23.99	25.2559	67.25	79.92	84.774	12.67	17.524
Turkey	217	TUR	Turkey	Upper middle income	Eastern Europe			TRUE	TRUE	TRUE	TRUE	WHO	258	TRUE	TRUE	TRUE		85042736	84339067	0.0898107	454700	0.00337944	287397		0.235362		70410	20642	75808.8	76076.7	5398.82	5666.73	299157	211453	322095	323233	22938.4	24076.7	0.0766769	0.0804819	0.10848	0.113863	0.000269728	0.000283113	0.0504473	0.0529507	0.0798142	0.0837749		2	50	0.8	0.2	30		0.6463	0.4009	0.408712	-0.2454	-0.237588	1.09926e+08	6.81873e+07	6.9516e+07	-4.1739e+07	-4.04103e+07		18.62	7.92	7.73158	-10.7	-10.8884	59.51	39.44	38.629	-20.07	-20.881	128.75	79.92	81.4886	-48.83	-47.2614
Turkmenistan	218	TKM	Turkmenistan	Upper middle income	Central Asia			TRUE	FALSE	FALSE	TRUE	WHO	2	FALSE	TRUE	FALSE		6117933	6031187	0.0476795	33600	0.00187873	11493.9		1		0	0	NA	NA	NA	NA	0	0	NA	NA	NA	NA	NA	NA	NA	NA	NA	NA	NA	NA	NA	NA		2	50	0.8	0.2	30		NA	NA	NA	NA	NA	NA	NA	NA	NA	NA		NA	NA	NA	NA	NA	NA	NA	NA	NA	NA	NA	NA	NA	NA	NA
Turks and Caicos Islands	219	TCA	Turks and Caicos Islands	High income	Caribbean			TRUE	TRUE	FALSE	TRUE	WHO	12	TRUE	TRUE	FALSE		39226	38718	0.133893	NA	0.00515205	202.094		1		23	6	NA	NA	NA	NA	23	17	NA	NA	NA	NA	NA	NA	NA	NA	NA	NA	NA	NA	NA	NA		2	50	0.8	0.2	30		0.6676	0.4009	0.411728	-0.2667	-0.255872	52374.6	31451.4	32300.9	-20923.1	-20073.6		NA	NA	NA	NA	NA	NA	NA	NA	NA	NA	NA	NA	NA	NA	NA
Tuvalu	220	TUV	Tuvalu	Upper middle income	Pacific			TRUE	FALSE	FALSE	TRUE	WHO	6	TRUE	TRUE	FALSE		11925	11792	0.0755089	100	0.00279529	33.3338		1		0	0	NA	NA	NA	NA	0	0	NA	NA	NA	NA	NA	NA	NA	NA	NA	NA	NA	NA	NA	NA		2	50	0.8	0.2	30		NA	NA	NA	NA	NA	NA	NA	NA	NA	NA		NA	NA	NA	NA	NA	NA	NA	NA	NA	NA	NA	NA	NA	NA	NA
Uganda	221	UGA	Uganda	Low income	East Africa			TRUE	TRUE	TRUE	TRUE	WHO	97	TRUE	TRUE	TRUE		47123533	45741000	0.0198569	242800	0.000746608	35182.8		0.067168		3215	303	1750.95	2307.64	-1464.05	-907.361	47865.1	43354	26068.2	34356.2	-21796.9	-13508.8	-0.455382	-0.282227	-0.502766	-0.311594	-0.000462548	-0.000286669	-0.089773	-0.0556377	-0.619533	-0.383961		1	50	0.8	0.2	30		0.02185	0.4009	0.193956	0.37905	0.172106	2.0593e+06	3.77836e+07	1.82798e+07	3.57244e+07	1.62205e+07		0.19	7.92	1.40539	7.73	1.21539	1.83	39.44	12.0236	37.61	10.1936	4.37	79.92	38.5828	75.55	34.2128
Ukraine	222	UKR	Ukraine	Lower middle income	Eastern Europe			TRUE	TRUE	TRUE	TRUE	WHO	217	TRUE	TRUE	TRUE		43466822	43733759	0.169491	698700	0.00653059	283864		0.517361		67729	18533	58592.2	56461.9	-9136.78	-11267.1	130912	95090.3	113252	109134	-17660.3	-21778.1	-0.134902	-0.166356	-0.185722	-0.229025	-0.000406295	-0.000501027	-0.025276	-0.0311694	-0.0622141	-0.0767201		1	50	0.8	0.2	30		0.1481	0.4009	0.53536	0.2528	0.38726	1.28749e+07	3.48517e+07	4.65408e+07	2.19768e+07	3.36659e+07		0.57	7.92	15.0889	7.35	14.5189	6.16	39.44	60.333	33.28	54.173	29.33	79.92	106.798	50.59	77.4677
United Arab Emirates	223	ARE	United Arab Emirates	High income	Middle East			TRUE	TRUE	TRUE	TRUE	WHO	245	TRUE	TRUE	TRUE		9991083	9890400	0.0126437	29100	0.000863662	8628.92		0.907821		2136	665	2804.16	3192.87	668.165	1056.87	2352.89	1620.36	3088.9	3517.07	736.01	1164.18	0.312811	0.494788	0.454225	0.718469	7.36667e-05	0.000116522	0.0252924	0.0400062	0.0852957	0.134916		2	50	0.8	0.2	30		0.799992	0.4009	0.451993	-0.399092	-0.347999	1.59856e+07	8.01085e+06	9.03181e+06	-7.97472e+06	-6.95376e+06		83.16	7.92	0.880945	-75.24	-82.2791	153.76	39.44	18.8307	-114.32	-134.929	200.7	79.92	89.791	-120.78	-110.909
United Kingdom	210	GBR	The United Kingdom	High income	Western Europe			TRUE	TRUE	TRUE	TRUE	WHO	264	TRUE	TRUE	TRUE		68207114	67886004	#N/A	621800	0.00754229	514438		1		140558	72548	149336	144928	8777.98	4369.79	140558	68010	149336	144928	8777.98	4369.79	0.062451	0.0310888	0.129069	0.0642521	0.000128696	6.40664e-05	0.0141171	0.00702764	0.0170632	0.00849429		2	50	0.8	0.2	30		0.6954	0.4009	0.534875	-0.2945	-0.160525	9.48625e+07	5.46885e+07	7.29646e+07	-4.0174e+07	-2.18978e+07		52.28	7.92	21.1275	-44.36	-31.1525	114.22	39.44	67.4757	-74.78	-46.7443	138.74	79.92	106.766	-58.82	-31.9741
United States of America	225	USA	United States of America	High income	North America			TRUE	TRUE	TRUE	TRUE	WHO	273	TRUE	TRUE	TRUE		332915074	331002647	0.166309	2946500	0.00634365	2.1119e+06		0.81036		744072	352258	828296	795051	84223.7	50979.5	918199	483506	1.02213e+06	981109	103934	62909.7	0.113193	0.0685142	0.214958	0.130111	0.000312193	0.000188966	0.0352736	0.0213506	0.0492134	0.0297882		2	50	0.8	0.2	30		0.5942	0.4009	0.484436	-0.1933	-0.109764	3.95636e+08	2.66931e+08	3.22552e+08	-1.28705e+08	-7.30842e+07		50.9	7.92	15.509	-42.98	-35.391	100.04	39.44	58.2308	-60.6	-41.8092	118.48	79.92	96.6541	-38.56	-21.8259
United States Virgin Islands	226	VIR	United States Virgin Islands	High income	Caribbean			FALSE	FALSE	FALSE	TRUE	WHO	0	FALSE	FALSE	FALSE		0	104423	0.204955	NA	0.00706952	0		#N/A		81	23	NA	NA	NA	NA	NA	NA	NA	NA	NA	NA	NA	NA	NA	NA	NA	NA	NA	NA	NA	NA		2	50	0.8	0.2	30		NA	NA	NA	NA	NA	NA	NA	NA	NA	NA		NA	NA	NA	NA	NA	NA	NA	NA	NA	NA	NA	NA	NA	NA	NA
Uruguay	227	URY	Uruguay	High income	South America			TRUE	TRUE	TRUE	TRUE	WHO	216	TRUE	TRUE	TRUE		3485152	3473727	0.150876	33800	0.00636301	22176		1		6077	168	7264.24	6216.32	1187.24	139.319	6077	5909	7264.24	6216.32	1187.24	139.319	0.195366	0.0229256	0.200921	0.0235774	0.000340657	3.99749e-05	0.0351255	0.00412186	0.0535371	0.0062824		2	50	0.8	0.2	30		0.799992	0.4009	0.453773	-0.399092	-0.346219	5.57619e+06	2.79439e+06	3.16294e+06	-2.78179e+06	-2.41325e+06		19.71	7.92	15.0938	-11.79	-4.61623	113.19	39.44	51.1988	-73.75	-61.9912	179.6	79.92	90.5238	-99.68	-89.0762
Uzbekistan	228	UZB	Uzbekistan	Lower middle income	Central Asia			TRUE	TRUE	TRUE	TRUE	WHO	46	TRUE	TRUE	TRUE		33935765	33469199	0.0478886	203600	0.00187159	63513.7		0.0361315		1323	614	1121.47	1154.87	-201.53	-168.133	36616.3	19622.8	31038.6	31962.9	-5577.68	-4653.36	-0.152328	-0.127085	-0.284245	-0.237141	-0.00016436	-0.000137123	-0.0273953	-0.0228554	-0.0878184	-0.0732654		1	50	0.8	0.2	30		0.3062	0.4009	0.354813	0.0947	0.0486132	2.07823e+07	2.72097e+07	2.40817e+07	6.42743e+06	3.29945e+06		0	7.92	3.347	7.92	3.347	7.94	39.44	28.6124	31.5	20.6724	61.24	79.92	70.6596	18.68	9.41962
Vanuatu	229	VUT	Vanuatu	Lower middle income	Pacific			TRUE	TRUE	TRUE	TRUE	WHO	13	TRUE	TRUE	TRUE		314464	307150	0.0360768	2200	0.00136182	428.244		1		0	0	0	0	0	0	0	0	0	0	0	0	0	0	0	0	0	0	0	0	0	0		1	50	0.8	0.2	30		0.0909	0.4009	0.272831	0.31	0.181931	57169.6	252137	171591	194968	114422		0	7.92	2.70399	7.92	2.70399	2.37	39.44	20.5329	37.07	18.1629	18.18	79.92	54.3157	61.74	36.1357
Venezuela (Bolivarian Republic of)	230	VEN	Venezuela (Bolivarian Republic of)	Upper middle income	South America			TRUE	TRUE	TRUE	TRUE	WHO	15	TRUE	TRUE	TRUE		28704947	28435943	0.0797272	186900	0.00297258	85327.8		0.090891		4874	1021	3708.19	3691.64	-1165.81	-1182.36	53624.7	42391.4	40798.2	40616.1	-12826.5	-13008.5	-0.23919	-0.242585	-0.302573	-0.306867	-0.000446839	-0.000453181	-0.0686276	-0.0696015	-0.15032	-0.152454		2	50	0.8	0.2	30		0.27375	0.4009	0.416011	0.12715	0.142261	1.5716e+07	2.30156e+07	2.38831e+07	7.29967e+06	8.16717e+06		0.05	7.92	8.28699	7.87	8.23699	5.11	39.44	40.1084	34.33	34.9984	54.75	79.92	82.9379	25.17	28.1879
Viet Nam	231	VNM	Viet Nam	Lower middle income	South-East Asia			TRUE	TRUE	TRUE	TRUE	WHO	180	TRUE	TRUE	TRUE		98168829	97338583	0.0786601	631800	0.00328879	322857		0.353098		22030	35	11402.6	11451.9	-10627.4	-10578.1	62390.6	62291.5	32293	32432.6	-30097.7	-29958.1	-0.482407	-0.480169	-0.483175	-0.480933	-0.000306591	-0.000305169	-0.047638	-0.047417	-0.0932231	-0.0927907		1	50	0.8	0.2	30		0.22235	0.4009	0.392703	0.17855	0.170353	4.36557e+07	7.87118e+07	7.71024e+07	3.50561e+07	3.34468e+07		0.05	7.92	5.65278	7.87	5.60278	3.85	39.44	35.8775	35.59	32.0275	43.69	79.92	78.2875	36.23	34.5975
Wallis and Futuna	232	WLF	Wallis and Futuna	High income	Pacific			TRUE	TRUE	FALSE	TRUE	WHO	26	TRUE	TRUE	FALSE		11094	11558	0.0755089	NA	0.00279529	31.0109		1		7	0	NA	NA	NA	NA	7	7	NA	NA	NA	NA	NA	NA	NA	NA	NA	NA	NA	NA	NA	NA		2	50	0.8	0.2	30		0.47045	0.4009	0.429429	-0.06955	-0.0410215	10438.3	8895.17	9528.16	-1543.18	-910.185		NA	NA	NA	NA	NA	NA	NA	NA	NA	NA	NA	NA	NA	NA	NA
Yemen	233	YEM	Yemen	Low income	Middle East			TRUE	TRUE	TRUE	TRUE	WHO	10	TRUE	TRUE	TRUE		30490639	29825968	0.0293099	174500	0.0010612	32356.7		0.0337433		1880	611	1435.98	1557.83	-444.023	-322.168	55714.8	37607.5	42555.9	46167.1	-13158.8	-9547.62	-0.236182	-0.171366	-0.3499	-0.253876	-0.00043157	-0.000313133	-0.0754088	-0.0547141	-0.40668	-0.295074		1	50	0.8	0.2	30		0.0053	0.4009	0.239322	0.3956	0.234022	323201	2.44474e+07	1.45942e+07	2.41242e+07	1.4271e+07		0	7.92	2.17293	7.92	2.17293	0.88	39.44	15.4816	38.56	14.6016	1.06	79.92	47.6031	78.86	46.5431
Zambia	234	ZMB	Zambia	Lower middle income	Southern Africa			TRUE	TRUE	TRUE	TRUE	WHO	99	TRUE	TRUE	TRUE		18920657	18383956	0.0213204	123400	0.000825378	15616.7		0.189872		3661	386	2355.69	2859.37	-1305.31	-801.629	19281.4	17248.5	12406.7	15059.5	-6874.71	-4221.95	-0.356545	-0.218965	-0.398569	-0.244772	-0.000363344	-0.00022314	-0.0557107	-0.0342136	-0.440215	-0.270349		1	50	0.8	0.2	30		0.01955	0.4009	0.20851	0.38135	0.18896	739798	1.51706e+07	7.89031e+06	1.44308e+07	7.15051e+06		0	7.92	1.58911	7.92	1.58911	0.82	39.44	12.5238	38.62	11.7038	3.87	79.92	41.4848	76.05	37.6148
Zimbabwe	235	ZWE	Zimbabwe	Lower middle income	Southern Africa			TRUE	TRUE	TRUE	TRUE	WHO	201	TRUE	TRUE	TRUE		15092171	14862927	0.0301416	126500	0.00113695	17159.1		0.125716		4677	360	3644.56	3990.82	-1032.44	-686.179	37202.8	34339.2	28990.3	31744.6	-8212.46	-5458.14	-0.220749	-0.146713	-0.239157	-0.158948	-0.000544154	-0.000361654	-0.0649207	-0.0431474	-0.478608	-0.318091		1	50	0.8	0.2	30		0.1781	0.4009	0.233953	0.2228	0.0558526	5.37583e+06	1.21009e+07	7.06171e+06	6.72507e+06	1.68587e+06		0.61	7.92	2.3598	7.31	1.7498	8.83	39.44	15.3718	30.61	6.5418	35.42	79.92	46.5665	44.5	11.1465
																		7834704875	7786049939
																		0.983403	0.979419
GLOBAL		236		183				220	210	189	235			205	221	183		7704670263	7625808466		55317500	0.00353722	2.69742e+07		0.310611		4987193	1895338	4.92865e+06	4.85348e+06	-58538.4	-133717	1.60561e+07	1.05705e+07	1.48068e+07	1.51194e+07	-1.24925e+06	-936644	-0.0778055	-0.0583359	-0.118183	-0.0886092	-0.000163819	-0.000122826	-0.0225833	-0.0169322	-0.0463128	-0.0347237								0.813478	0.8018	0.803655	-0.0116782	-0.00982369	6.26758e+09	6.1776e+09	6.19189e+09	-8.99768e+07	-7.56883e+07		8.05128	7.92	7.9657	-0.131276	-0.0855795	40.1866	39.44	39.5987	-0.746596	-0.587944	81.2278	79.92	80.1058	-1.30777	-1.12194
Countries with Decreases in Deaths / Increases in Vaccinations																															116	139					116	139	116	139	115	139	116	139	114	137	116	139											105	111				105	111					118	136				114	115				106	111
Countries with Increases in Deaths / Decreases in Vaccinations																															64	40					64	40	64	40	64	40	64	40	63	40	64	40											78	72				78	72					65	47				69	68				77	72
Low income		29		26				28	28	28	29			26	29	26		662553688	644873187		4225200	0.0011445	738060		0.0385688		36960	10178	26706.9	29774.5	-10253.1	-7185.45	958287	602684	743405	806549	-214882	-151738	-0.224236	-0.158343	-0.356542	-0.251771	-0.000333216	-0.000235299	-0.0508573	-0.0359127	-0.291145	-0.205591								0.0448817	0.8018	0.452257	0.756918	0.407375	2.97366e+07	5.31236e+08	2.99644e+08	5.01499e+08	2.69908e+08		0.124884	7.92	2.32485	7.79512	2.19997	1.31439	39.44	16.0493	38.1256	14.7349	4.45842	79.92	45.0087	75.4616	40.5503
Lower middle income		52		46				52	50	48	52			46	52	46		2888385846	2850375210		19303900	0.0021494	6.12661e+06		0.108925		832127	245977	730981	764099	-101146	-68027.9	7.63943e+06	5.19447e+06	6.73955e+06	7.11562e+06	-899879	-523818	-0.117794	-0.0685676	-0.173238	-0.100841	-0.000315706	-0.000183771	-0.0466164	-0.0271353	-0.14688	-0.0854988								0.469409	0.8018	0.676975	0.332391	0.207567	1.35583e+09	2.31591e+09	1.95537e+09	9.60075e+08	5.99533e+08		3.04455	7.92	4.50723	4.87545	1.46268	15.2404	39.44	28.4788	24.1996	13.2383	46.5969	79.92	67.4374	33.3231	20.8404
Upper middle income		60		50				57	52	51	60			54	57	50		2922225194	2904957737		20826300	0.00373981	1.0864e+07		0.436619		2315960	785951	2.21708e+06	2.21115e+06	-98879.1	-104809	5.3043e+06	3.62985e+06	4.98576e+06	4.98725e+06	-318545	-317057	-0.060054	-0.0597736	-0.0877569	-0.0873471	-0.000109655	-0.000109143	-0.0152953	-0.0152239	-0.0293211	-0.0291842								1.13893	0.8018	0.910297	-0.337128	-0.228631	3.3282e+09	2.34304e+09	2.66009e+09	-9.85164e+08	-6.68111e+08		6.88384	7.92	8.25727	1.03616	1.37343	56.4381	39.44	46.3154	-16.9981	-10.1226	113.815	79.92	90.7473	-33.8954	-23.0681
High income		94		61				83	80	62	93			79	83	61		1231505535	1225602332		10962100	0.00754367	9.24554e+06		0.836634		1802146	853232	1.95389e+06	1.84845e+06	151740	46305.1	2.15404e+06	1.1435e+06	2.3381e+06	2.21001e+06	184055	55968.6	0.0854465	0.025983	0.160958	0.0489449	0.000150176	4.56662e-05	0.0167902	0.00510564	0.0199075	0.00605358								1.26171	0.8018	1.03677	-0.459914	-0.224943	1.55381e+09	9.87421e+08	1.27679e+09	-5.66386e+08	-2.77018e+08		26.8287	7.92	18.4201	-18.9087	-8.40858	81.0459	39.44	62.4108	-41.6059	-18.6352	126.427	79.92	103.45	-46.5067	-22.9767
		235		183				220	210	189	234			205	221	183		7704670263	7625808466		55317500	0.00353722	2.69742e+07		0.310611		4987193	1895338	4.92865e+06	4.85348e+06	-58538.4	-133717	1.60561e+07	1.05705e+07	1.48068e+07	1.51194e+07	-1.24925e+06	-936644	-0.0778055	-0.0583359	-0.118183	-0.0886092	-0.000163819	-0.000122826	-0.0225833	-0.0169322	-0.0463128	-0.0347237								0.813478	0.8018	0.803655	-0.0116782	-0.00982369	6.26758e+09	6.1776e+09	6.19189e+09	-8.99768e+07	-7.56883e+07		8.05128	7.92	7.9657	-0.131276	-0.0855795	40.1866	39.44	39.5987	-0.746596	-0.587944	81.2278	79.92	80.1058	-1.30777	-1.12194
North America		4			2			3	3	2	4			3	3	2		370982987	368744804		3234700	0.00644684	2.37724e+06		0.816157		773024	367636	858332	823860	85308.1	50835.9	947151	497080	1.05217e+06	1.00992e+06	105018	62766	0.110878	0.0662682	0.21127	0.126269	0.000284799	0.000170215	0.0324661	0.019404	0.0441765	0.0264029								1.21844	0.8018	0.975016	-0.416635	-0.243419	4.52019e+08	2.97454e+08	3.61714e+08	-1.54565e+08	-9.03044e+07		47.2254	7.92	15.6566	-39.3054	-31.5688	99.9046	39.44	58.6796	-60.4646	-41.2249	121.494	79.92	97.2685	-41.5738	-24.2252
Central America		8			8			8	8	8	8			8	8	8		181721512	179670186		1001400	0.00288276	517947		0.452162		336205	163359	327588	330145	-8616.94	-6059.91	743549	381807	718831	725999	-24718.8	-17550.2	-0.0332443	-0.0236032	-0.0647416	-0.045966	-0.000137579	-9.76799e-05	-0.0246842	-0.0175256	-0.0477246	-0.0338841								0.734857	0.8018	0.729293	0.0669431	-0.00556397	1.33539e+08	1.45704e+08	1.32528e+08	1.2165e+07	-1.01109e+06		4.8813	7.92	6.29181	3.0387	1.41051	29.98	39.44	32.6429	9.46004	2.66298	73.0836	79.92	72.6735	6.83639	-0.41009
South America		14			12			13	12	12	14			12	13	12		433950159	430457607		2706400	0.00366857	1.57916e+06		0.787724		1169659	414735	1.15738e+06	1.15079e+06	-12282	-18867.3	1.48486e+06	960299	1.45388e+06	1.44803e+06	-30981.4	-36832.7	-0.0208649	-0.0248055	-0.0322623	-0.0383555	-7.19732e-05	-8.55664e-05	-0.0114475	-0.0136095	-0.0196189	-0.0233242								1.02262	0.8018	0.836029	-0.220818	-0.186589	4.43765e+08	3.47941e+08	3.62795e+08	-9.58239e+07	-8.09703e+07		8.8534	7.92	8.40069	-0.933403	-0.452716	42.1082	39.44	40.3069	-2.66816	-1.80124	102.456	79.92	83.3373	-22.536	-19.1188
Caribbean		29			14			23	21	14	29			22	23	14		39573982	39314250		318500	0.00376758	148120		0.342266		18419	3408	17302.9	16773.9	-1116.09	-1645.06	53814.8	39563.7	47626.8	47521.2	-6187.97	-6293.63	-0.114986	-0.11695	-0.156405	-0.159076	-0.000157398	-0.000160085	-0.0194285	-0.0197602	-0.0417769	-0.0424902								0.830828	0.8018	0.799253	-0.0290279	-0.0315747	3.28792e+07	3.17304e+07	3.16296e+07	-1.14875e+06	-1.24954e+06		2.93536	7.92	8.63361	4.98464	5.69825	38.2389	39.44	40.5054	1.20112	2.26655	90.9571	79.92	79.669	-11.0371	-11.2881
Western Europe		28			22			28	28	23	28			27	28	22		417168666	414130864		4086200	0.00872672	3.614e+06		0.916443		682935	363971	718369	675614	35434.5	-7320.96	745202	345946	783439	736508	38237.3	-8693.82	0.0513113	-0.0116664	0.11053	-0.0251306	9.23315e-05	-2.09929e-05	0.00935767	-0.00212761	0.0105803	-0.00240559								1.38763	0.8018	1.07917	-0.585826	-0.308461	5.78874e+08	3.34486e+08	4.50194e+08	-2.44388e+08	-1.2868e+08		23.0016	7.92	21.4983	-15.0816	-1.50328	91.4985	39.44	68.4347	-52.0585	-23.0637	138.556	79.92	107.711	-58.6364	-30.8452
Eastern Europe		27			26			26	26	26	27			26	26	26		433653402	433868163		4848300	0.00584728	2.53695e+06		0.372559		710912	209863	716863	675109	5950.79	-35803.2	1.90819e+06	1.37065e+06	1.90776e+06	1.81804e+06	-424.243	-90149.4	-0.000222328	-0.0472435	-0.000309521	-0.0657715	-9.77816e-07	-0.000207781	-8.75035e-05	-0.018594	-0.000167226	-0.0355346								0.795011	0.8018	1.00223	0.00678919	0.207214	3.44759e+08	3.47703e+08	4.34618e+08	2.94416e+06	8.98592e+07		11.4564	7.92	13.4685	-3.53638	2.01208	42.6804	39.44	55.3727	-3.24043	12.6923	79.2114	79.92	99.9576	0.708563	20.7462
Central Asia		5			4			5	4	4	5			4	5	4		69308695	68307739		426500	0.00214205	146319		0.154099		21250	4808	19050.1	19404.6	-2199.89	-1845.38	137898	88259.5	120993	123950	-16904.5	-13948.2	-0.122587	-0.101149	-0.191531	-0.158037	-0.000247475	-0.000204197	-0.0396353	-0.0327039	-0.115532	-0.0953276								0.586308	0.8018	0.709317	0.215492	0.123008	4.06363e+07	5.55717e+07	4.91618e+07	1.49355e+07	8.52554e+06		0.158957	7.92	3.98001	7.76104	3.82105	12.1588	39.44	30.0291	27.2812	17.8703	58.5062	79.92	70.6354	21.4138	12.1293
Middle East		14			14			14	14	14	14			14	14	14		265587670	260991715		1149000	0.00187612	489652		0.319335		205519	89219	182557	188844	-22961.9	-16675.4	643585	349610	548267	571857	-95317.8	-71728.1	-0.148105	-0.111451	-0.27264	-0.205166	-0.000365214	-0.000274829	-0.0829572	-0.0624265	-0.194665	-0.146488								0.602042	0.8018	0.720575	0.199758	0.118533	1.59895e+08	2.12948e+08	1.91376e+08	5.30531e+07	3.14809e+07		9.66018	7.92	3.71843	-1.74018	-5.94175	24.2572	39.44	25.6522	15.1828	1.39501	61.8333	79.92	71.7405	18.0867	9.90715
North Africa		7			6			7	7	7	7			6	7	6		210181877	206433795		1112200	0.0020247	417967		0.116025		67410	22895	58990	60040.4	-8420.02	-7369.56	580994	329009	514120	533361	-66874.4	-47632.5	-0.115103	-0.0819845	-0.20326	-0.144776	-0.000323951	-0.00023074	-0.060128	-0.0428273	-0.159999	-0.113962								0.334905	0.8018	0.644816	0.466895	0.309911	7.03909e+07	1.68524e+08	1.35529e+08	9.81329e+07	6.51377e+07		3.90845	7.92	4.3142	4.01155	0.405754	12.5875	39.44	26.9198	26.8525	14.3322	33.4451	79.92	64.2292	46.4749	30.7841
West Africa		15			15			15	15	15	15			15	15	15		407678789	397205524		3072100	0.00100595	399568		0.0331887		9658	3231	7719.49	8049.29	-1938.51	-1608.71	291003	173387	240496	248103	-50507.1	-42899.5	-0.173562	-0.14742	-0.291296	-0.24742	-0.000127156	-0.000108003	-0.0164406	-0.0139642	-0.126404	-0.107365								0.0434911	0.8018	0.457294	0.758309	0.413803	1.77304e+07	3.26877e+08	1.86429e+08	3.09146e+08	1.68699e+08		0.408591	7.92	1.95516	7.51141	1.54657	1.91741	39.44	16.0154	37.5226	14.098	4.29974	79.92	45.516	75.6203	41.2162
Central Africa		8			8			8	8	8	8			8	8	8		151046321	146728857		1051900	0.0010803	158511		0.016414		3798	1466	3035.25	3321.08	-762.75	-476.917	231387	119782	190689	206006	-40698.3	-25381.2	-0.175888	-0.109692	-0.33977	-0.211895	-0.000277371	-0.000172981	-0.0386903	-0.0241289	-0.256754	-0.160123								0.0130737	0.8018	0.435854	0.788726	0.422781	1.97473e+06	1.21109e+08	6.58342e+07	1.19134e+08	6.38595e+07		0.0146467	7.92	2.18666	7.90535	2.17201	0.47777	39.44	15.3535	38.9622	14.8757	1.30737	79.92	43.3763	78.6126	42.0689
East Africa		13			9			12	12	12	13			9	12	9		262992418	256470977		1436400	0.0011208	287453		0.0449975		18053	4237	12747.6	14330.1	-5305.35	-3722.89	401200	295312	290320	320735	-110880	-80464.8	-0.276372	-0.20056	-0.375469	-0.272474	-0.000432331	-0.000313738	-0.0771932	-0.0560184	-0.385734	-0.279923								0.055363	0.8018	0.457123	0.746437	0.40176	1.45601e+07	2.10867e+08	1.2022e+08	1.96307e+08	1.0566e+08		0.26568	7.92	2.26585	7.65432	2.00017	2.03007	39.44	15.7255	37.4099	13.6954	5.50168	79.92	45.4887	74.4183	39.987
Southern Africa		14			12			13	12	12	14			13	13	12		217815942	212964974		1597800	0.00132467	282109		0.288712		112436	30272	92335.6	96767.7	-20100.4	-15668.3	389440	299395	307251	326632	-82189.3	-62808.5	-0.211045	-0.161279	-0.274518	-0.209785	-0.000385929	-0.000294924	-0.051439	-0.0393093	-0.291338	-0.222639								0.161468	0.8018	0.520418	0.640332	0.35895	3.51703e+07	1.74645e+08	1.13355e+08	1.39475e+08	7.81851e+07		0.366787	7.92	2.69768	7.55321	2.33089	3.78897	39.44	18.633	35.651	14.844	16.1222	79.92	51.7998	63.7978	35.6776
South Asia		8			8			8	8	8	8			8	8	8		1877243630	1856376652		12327700	0.00224325	4.16432e+06		0.0881577		547161	171543	497382	526674	-49778.8	-20486.9	6.20662e+06	4.22097e+06	5.56416e+06	5.90282e+06	-642453	-303792	-0.103511	-0.0489466	-0.152205	-0.0719721	-0.000346079	-0.000163648	-0.0521146	-0.0246431	-0.154276	-0.0729513								0.56987	0.8018	0.707116	0.23193	0.137245	1.06979e+09	1.50517e+09	1.32743e+09	4.35389e+08	2.57643e+08		3.96624	7.92	4.79827	3.95376	0.832034	19.2652	39.44	30.0326	20.1748	10.7674	56.5564	79.92	70.4433	23.3636	13.8869
East Asia		6			5			5	5	5	5			5	6	5		1648756372	1644164482		12396900	0.00476962	7.84204e+06		0.868487		29291	9109	27611	25486.4	-1679.98	-3804.58	33726.5	20889.1	32114.9	29944.9	-1611.57	-3781.57	-0.0477836	-0.112125	-0.077149	-0.181031	-9.80176e-07	-2.3e-06	-0.000129998	-0.000305042	-0.000205504	-0.000482218								1.4936	0.8018	1.01201	-0.691801	-0.481588	2.46258e+09	1.32197e+09	1.66856e+09	-1.14061e+09	-7.94021e+08		7.40627	7.92	10.8612	0.513732	3.45498	80.1088	39.44	55.7256	-40.6688	-24.3832	149.217	79.92	100.915	-69.2969	-48.3021
South-East Asia		11			11			11	11	11	11			11	11	11		675118475	668619854		4259100	0.00269613	1.80269e+06		0.222386		278669	34641	228751	235587	-49917.7	-43082.3	1.25309e+06	1.07516e+06	1.03091e+06	1.06608e+06	-222179	-187007	-0.177305	-0.149237	-0.206648	-0.173935	-0.000332295	-0.000279691	-0.0521656	-0.0439077	-0.123249	-0.103738								0.554188	0.8018	0.776861	0.247612	0.222673	3.74143e+08	5.4131e+08	5.24473e+08	1.67167e+08	1.50331e+08		2.44238	7.92	5.5137	5.47762	3.07132	13.8173	39.44	35.4539	25.6227	21.6365	55.1155	79.92	77.4383	24.8045	22.3228
Pacific		24			7			21	16	8	24			14	21	7		41889366	41358023		292400	0.0050812	210148		0.639871		2794	945	2642.58	2678.43	-151.42	-115.571	4366.5	3393.68	3787.96	3919.9	-578.546	-446.606	-0.132496	-0.10228	-0.170477	-0.131599	-1.39887e-05	-1.07985e-05	-0.00197861	-0.00152738	-0.00275304	-0.0021252								0.832571	0.8018	0.86044	-0.0307709	0.0278695	3.48759e+07	3.35869e+07	3.60433e+07	-1.28897e+06	1.16743e+06		1.94625	7.92	12.0945	5.97375	10.1483	22.2302	39.44	46.5819	17.2098	24.3517	82.3723	79.92	85.8028	-2.45232	3.43052
		235			183			220	210	189	234			205	221	183		7704670263	7625808466		55317500	0.00353722	2.69742e+07		0.310611		4987193	1895338	4.92865e+06	4.85348e+06	-58538.4	-133717	1.60561e+07	1.05705e+07	1.48068e+07	1.51194e+07	-1.24925e+06	-936644	-0.0778055	-0.0583359	-0.118183	-0.0886092	-0.000163819	-0.000122826	-0.0225833	-0.0169322	-0.0463128	-0.0347237								0.813478	0.8018	0.803655	-0.0116782	-0.00982369	6.26758e+09	6.1776e+09	6.19189e+09	-8.99768e+07	-7.56883e+07		8.05128	7.92	7.9657	-0.131276	-0.0855795	40.1866	39.44	39.5987	-0.746596	-0.587944	81.2278	79.92	80.1058	-1.30777	-1.12194
North America		4			2			3	3	2	4			3	3	2		370982987	368744804		3234700	0.00644684	2.37724e+06		0.816157		773024	367636	858332	823860	85308.1	50835.9	947151	497080	1.05217e+06	1.00992e+06	105018	62766	0.110878	0.0662682	0.21127	0.126269	0.000284799	0.000170215	0.0324661	0.019404	0.0441765	0.0264029								1.21844	0.8018	0.975016	-0.416635	-0.243419	4.52019e+08	2.97454e+08	3.61714e+08	-1.54565e+08	-9.03044e+07		47.2254	7.92	15.6566	-39.3054	-31.5688	99.9046	39.44	58.6796	-60.4646	-41.2249	121.494	79.92	97.2685	-41.5738	-24.2252
Central & South America		22			20			21	20	20	22			20	21	20		615671671	610127793		3707800	0.00343717	2.09711e+06		0.675758		1505864	578094	1.48497e+06	1.48094e+06	-20898.9	-24927.2	2.22841e+06	1.34211e+06	2.17271e+06	2.17402e+06	-55700.2	-54382.9	-0.0249955	-0.0244044	-0.0415021	-0.0405205	-9.12927e-05	-8.91336e-05	-0.0150224	-0.0146671	-0.0265605	-0.0259323								0.937682	0.8018	0.804525	-0.135882	-0.133158	5.77304e+08	4.93646e+08	4.95323e+08	-8.36589e+07	-8.19814e+07		7.681	7.92	7.77823	0.239002	0.0972337	38.5284	39.44	38.0448	0.911597	-0.483582	93.7865	79.92	80.1897	-13.8665	-13.5967
Caribbean		29			14			23	21	14	29			22	23	14		39573982	39314250		318500	0.00376758	148120		0.342266		18419	3408	17302.9	16773.9	-1116.09	-1645.06	53814.8	39563.7	47626.8	47521.2	-6187.97	-6293.63	-0.114986	-0.11695	-0.156405	-0.159076	-0.000157398	-0.000160085	-0.0194285	-0.0197602	-0.0417769	-0.0424902								0.830828	0.8018	0.799253	-0.0290279	-0.0315747	3.28792e+07	3.17304e+07	3.16296e+07	-1.14875e+06	-1.24954e+06		2.93536	7.92	8.63361	4.98464	5.69825	38.2389	39.44	40.5054	1.20112	2.26655	90.9571	79.92	79.669	-11.0371	-11.2881
Europe & Central Asia		60			52			59	58	53	60			57	59	52		920130763	916306766		9361000	0.00687245	6.29727e+06		0.50697		1415097	578642	1.45428e+06	1.37013e+06	39185.4	-44969.5	2.79129e+06	1.80485e+06	2.81219e+06	2.67849e+06	20908.6	-112791	0.00749067	-0.0404084	0.0115847	-0.0624935	2.28183e-05	-0.000123094	0.00223359	-0.0120491	0.00332026	-0.0179112								1.04797	0.8018	1.01505	-0.24617	-0.0329252	9.6427e+08	7.37761e+08	9.33974e+08	-2.26509e+08	-3.02955e+07		15.8398	7.92	16.3943	-7.91977	0.55455	62.5145	39.44	59.3858	-23.0745	-3.12875	104.558	79.92	101.264	-24.6376	-3.29338
Middle East & North Africa		21			20			21	21	21	21			20	21	20		475769547	467425510		2261200	0.00194174	907618		0.222876		272929	112114	241547	248884	-31381.9	-24044.9	1.22458e+06	678619	1.06239e+06	1.10522e+06	-162192	-119361	-0.132447	-0.0974708	-0.239003	-0.175887	-0.00034699	-0.000255358	-0.0717284	-0.0527864	-0.178701	-0.13151								0.484028	0.8018	0.687107	0.317772	0.203079	2.30286e+08	3.81472e+08	3.26905e+08	1.51186e+08	9.66186e+07		7.11922	7.92	3.98163	0.800776	-3.1376	19.1019	39.44	26.2122	20.3381	7.11032	49.2922	79.92	68.4222	30.6278	19.13
Sub-Saharan Africa		50			44			48	47	47	50			45	48	44		1039533470	1013370332		7158200	0.00111276	1.12764e+06		0.109628		143945	39206	115838	122468	-28107	-21476.9	1.31303e+06	887875	1.02876e+06	1.10148e+06	-284275	-211554	-0.216503	-0.161119	-0.320174	-0.23827	-0.000280524	-0.000208763	-0.0397132	-0.0295541	-0.252097	-0.187607								0.0667948	0.8018	0.467362	0.735005	0.400567	6.94355e+07	8.33498e+08	4.85839e+08	7.64062e+08	4.16403e+08		0.306436	7.92	2.22298	7.61356	1.91655	2.12888	39.44	16.3943	37.3111	14.2655	6.64622	79.92	46.5149	73.2738	39.8686
South Asia		8			8			8	8	8	8			8	8	8		1877243630	1856376652		12327700	0.00224325	4.16432e+06		0.0881577		547161	171543	497382	526674	-49778.8	-20486.9	6.20662e+06	4.22097e+06	5.56416e+06	5.90282e+06	-642453	-303792	-0.103511	-0.0489466	-0.152205	-0.0719721	-0.000346079	-0.000163648	-0.0521146	-0.0246431	-0.154276	-0.0729513								0.56987	0.8018	0.707116	0.23193	0.137245	1.06979e+09	1.50517e+09	1.32743e+09	4.35389e+08	2.57643e+08		3.96624	7.92	4.79827	3.95376	0.832034	19.2652	39.44	30.0326	20.1748	10.7674	56.5564	79.92	70.4433	23.3636	13.8869
East & South-East Asia		17			16			16	16	16	16			16	17	16		2323874847	2312784336		16656000	0.00417018	9.64473e+06		0.239319		307960	43750	256362	261073	-51597.6	-46886.8	1.28682e+06	1.09604e+06	1.06303e+06	1.09603e+06	-223790	-190789	-0.17391	-0.148264	-0.20418	-0.17407	-9.67623e-05	-8.24931e-05	-0.013436	-0.0114547	-0.0232034	-0.0197817								1.22069	0.8018	0.943698	-0.418888	-0.27699	2.83673e+09	1.86328e+09	2.19304e+09	-9.73444e+08	-6.4369e+08		5.96419	7.92	9.30771	1.95581	3.34352	60.8502	39.44	49.8364	-21.4102	-11.0138	121.879	79.92	94.0945	-41.9591	-27.7846
Pacific		24			7			21	16	8	24			14	21	7		41889366	41358023		292400	0.0050812	210148		0.639871		2794	945	2642.58	2678.43	-151.42	-115.571	4366.5	3393.68	3787.96	3919.9	-578.546	-446.606	-0.132496	-0.10228	-0.170477	-0.131599	-1.39887e-05	-1.07985e-05	-0.00197861	-0.00152738	-0.00275304	-0.0021252								0.832571	0.8018	0.86044	-0.0307709	0.0278695	3.48759e+07	3.35869e+07	3.60433e+07	-1.28897e+06	1.16743e+06		1.94625	7.92	12.0945	5.97375	10.1483	22.2302	39.44	46.5819	17.2098	24.3517	82.3723	79.92	85.8028	-2.45232	3.43052
		235			183			220	210	189	234			205	221	183		7704670263	7625808466		55317500	0.00353722	2.69742e+07		0.310611		4987193	1895338	4.92865e+06	4.85348e+06	-58538.4	-133717	1.60561e+07	1.05705e+07	1.48068e+07	1.51194e+07	-1.24925e+06	-936644	-0.0778055	-0.0583359	-0.118183	-0.0886092	-0.000163819	-0.000122826	-0.0225833	-0.0169322	-0.0463128	-0.0347237								0.813478	0.8018	0.803655	-0.0116782	-0.00982369	6.26758e+09	6.1776e+09	6.19189e+09	-8.99768e+07	-7.56883e+07		8.05128	7.92	7.9657	-0.131276	-0.0855795	40.1866	39.44	39.5987	-0.746596	-0.587944	81.2278	79.92	80.1058	-1.30777	-1.12194

### Sheet: Sc-Tables
VACCINES ALLOCATED TO COUNTRIES BASED ON AGE
Change in Reported Deaths			Change in Estimated Deaths			Change in Estimated Deaths as % of Actual			Change in Estimated Deaths as % of Actual in 2021			Change in Estimated Deaths as % of Population			Change in Estimated Deaths as % of Annual Deaths from All Causes			Change in Estimated Deaths / Expected IFR Pre-Vaccination
GLOBAL	-133717		GLOBAL	-936644		GLOBAL	-0.0583359		GLOBAL	-0.0886092		GLOBAL	-0.000122826		GLOBAL	-0.0169322		GLOBAL	-0.0347237
Low income	-7185.45		Low income	-151738		Low income	-0.158343		Low income	-0.251771		Low income	-0.000235299		Low income	-0.0359127		Low income	-0.205591
Lower middle income	-68027.9		Lower middle income	-523818		Lower middle income	-0.0685676		Lower middle income	-0.100841		Lower middle income	-0.000183771		Lower middle income	-0.0271353		Lower middle income	-0.0854988
Upper middle income	-104809		Upper middle income	-317057		Upper middle income	-0.0597736		Upper middle income	-0.0873471		Upper middle income	-0.000109143		Upper middle income	-0.0152239		Upper middle income	-0.0291842
High income	46305.1		High income	55968.6		High income	0.025983		High income	0.0489449		High income	4.56662e-05		High income	0.00510564		High income	0.00605358
North America	50835.9		North America	62766		North America	0.0662682		North America	0.126269		North America	0.000170215		North America	0.019404		North America	0.0264029
Central & South America	-24927.2		Central & South America	-54382.9		Central & South America	-0.0244044		Central & South America	-0.0405205		Central & South America	-8.91336e-05		Central & South America	-0.0146671		Central & South America	-0.0259323
Caribbean	-1645.06		Caribbean	-6293.63		Caribbean	-0.11695		Caribbean	-0.159076		Caribbean	-0.000160085		Caribbean	-0.0197602		Caribbean	-0.0424902
Europe & Central Asia	-44969.5		Europe & Central Asia	-112791		Europe & Central Asia	-0.0404084		Europe & Central Asia	-0.0624935		Europe & Central Asia	-0.000123094		Europe & Central Asia	-0.0120491		Europe & Central Asia	-0.0179112
Middle East & North Africa	-24044.9		Middle East & North Africa	-119361		Middle East & North Africa	-0.0974708		Middle East & North Africa	-0.175887		Middle East & North Africa	-0.000255358		Middle East & North Africa	-0.0527864		Middle East & North Africa	-0.13151
Sub-Saharan Africa	-21476.9		Sub-Saharan Africa	-211554		Sub-Saharan Africa	-0.161119		Sub-Saharan Africa	-0.23827		Sub-Saharan Africa	-0.000208763		Sub-Saharan Africa	-0.0295541		Sub-Saharan Africa	-0.187607
South Asia	-20486.9		South Asia	-303792		South Asia	-0.0489466		South Asia	-0.0719721		South Asia	-0.000163648		South Asia	-0.0246431		South Asia	-0.0729513
East & South-East Asia	-46886.8		East & South-East Asia	-190789		East & South-East Asia	-0.148264		East & South-East Asia	-0.17407		East & South-East Asia	-8.24931e-05		East & South-East Asia	-0.0114547		East & South-East Asia	-0.0197817
Pacific	-115.571		Pacific	-446.606		Pacific	-0.10228		Pacific	-0.131599		Pacific	-1.07985e-05		Pacific	-0.00152738		Pacific	-0.0021252
Countries with Decreases	139		Countries with Decreases	139		Countries with Decreases	139		Countries with Decreases	139		Countries with Decreases	139		Countries with Decreases	137		Countries with Decreases	139
Countries with Increases	40		Countries with Increases	40		Countries with Increases	40		Countries with Increases	40		Countries with Increases	40		Countries with Increases	40		Countries with Increases	40
Largest Decreases			Largest Decreases			Largest Decreases			Largest Decreases			Largest Decreases			Largest Decreases			Largest Decreases
Russian Federation	-18145.4		Bangladesh	-134934		Taiwan	-0.503019		Taiwan	-0.507211		Bosnia and Herzegovina	-0.00092755		Iraq	-0.162233		Iraq	-0.556897
Iran (Islamic Republic of)	-17118.2		Indonesia	-86989.7		Viet Nam	-0.480169		Viet Nam	-0.480933		Armenia	-0.000885357		Bangladesh	-0.15882		Namibia	-0.483008
Peru	-15548.9		Pakistan	-72005		Myanmar	-0.410307		Myanmar	-0.47902		Belarus	-0.000875661		Paraguay	-0.110347		Rwanda	-0.432823
Indonesia	-14785.3		India	-70720.9		Liberia	-0.327195		Liberia	-0.460318		North Macedonia	-0.000817822		Libya	-0.109307		Eswatini	-0.42944
Ukraine	-11267.1		Russian Federation	-66361.5		Papua New Guinea	-0.314573		Tajikistan	-0.41464		Bangladesh	-0.00081137		Myanmar	-0.102876		Uganda	-0.383961
South Africa	-11177.4		Myanmar	-43300.7		Uganda	-0.282227		Guinea-Bissau	-0.398917		Myanmar	-0.000790072		Peru	-0.102027		Mozambique	-0.377915
Viet Nam	-10578.1		Ethiopia	-39489.1		Mozambique	-0.273235		Haiti	-0.394435		Bulgaria	-0.000776795		Honduras	-0.0951752		Bangladesh	-0.372122
Myanmar	-7671.5		Iran (Islamic Republic of)	-34637.3		Rwanda	-0.272842		Gambia	-0.371331		Georgia	-0.000743786		Rwanda	-0.0941271		Myanmar	-0.365084
India	-6942.37		Viet Nam	-29958.1		Guinea-Bissau	-0.271603		Armenia	-0.342691		Iraq	-0.000707563		Armenia	-0.0938519		Afghanistan	-0.360029
Colombia	-6566.06		Iraq	-29137		Côte d’Ivoire	-0.26943		Côte d’Ivoire	-0.33558		Namibia	-0.000668827		Namibia	-0.0915601		Gambia	-0.354722
Others Total	-95897.3		Others Total	-447970		Others Average	-0.100346		Others Average	-0.144095		Others Average	-0.000172685		Others Average	-0.0251798		Others Average	-0.0864889
Largest Increases			Largest Increases			Largest Increases			Largest Increases			Largest Increases			Largest Increases			Largest Increases
United States of America	50979.5		United States of America	62909.7		United Arab Emirates	0.494788		United Arab Emirates	0.718469		Serbia	0.000433776		Bahrain	0.17151		Bahrain	0.338075
Brazil	7624.56		Turkey	24076.7		Bahrain	0.480626		Bahrain	0.643143		Bahrain	0.000421836		Maldives	0.139484		Maldives	0.23032
Turkey	5666.73		Brazil	8760.51		Qatar	0.342858		Qatar	0.572995		Maldives	0.000384876		Turkey	0.0529507		United Arab Emirates	0.134916
United Kingdom	4369.79		United Kingdom	4369.79		Mongolia	0.330158		Israel	0.423221		Seychelles	0.000363796		Qatar	0.052359		Seychelles	0.109967
Chile	4180.42		Chile	4180.42		Seychelles	0.315641		Maldives	0.381125		Turkey	0.000283113		Seychelles	0.0449789		Mongolia	0.0939424
Israel	2020.88		Serbia	2951.67		Maldives	0.305841		Mongolia	0.330158		Israel	0.000229913		Israel	0.0421896		Qatar	0.0854291
Hungary	1171.2		Israel	2020.88		Israel	0.249122		Seychelles	0.315641		Chile	0.00021759		United Arab Emirates	0.0400062		Turkey	0.0837749
United Arab Emirates	1056.87		Morocco	1669.44		Cambodia	0.173414		Kuwait	0.219602		United States of America	0.000188966		Kuwait	0.0369624		Serbia	0.0652028
Serbia	752.903		Cambodia	1365.81		Kuwait	0.136348		Saudi Arabia	0.212501		Mongolia	0.000162437		Chile	0.0369622		Kuwait	0.0603405
Bahrain	669.512		Hungary	1171.2		Bhutan	0.120767		Chile	0.196781		Monaco	0.000157543		Serbia	0.0250992		Israel	0.0485496
Others Total	3488.27		Others Total	5382.71		Others Average	0.0266767		Others Average	0.0432388		Others Average	3.30663e-05		Others Average	0.00487175		Others Average	0.00953777
VACCINES ALLOCATED TO COUNTRIES BASED ON TOTAL POPULATION
Change in Reported Deaths			Change in Estimated Deaths			Change in Estimated Deaths as % of Actual			Change in Estimated Deaths as % of Actual in 2021			Change in Estimated Deaths as % of Population			Change in Estimated Deaths as % of Annual Deaths from All Causes			Change in Estimated Deaths / Expected IFR Pre-Vaccination
GLOBAL	-58538.4		GLOBAL	-1.24925e+06		GLOBAL	-0.0778055		GLOBAL	-0.118183		GLOBAL	-0.000163819		GLOBAL	-0.0225833		GLOBAL	-0.0463128
Low income	-10253.1		Low income	-214882		Low income	-0.224236		Low income	-0.356542		Low income	-0.000333216		Low income	-0.0508573		Low income	-0.291145
Lower middle income	-101146		Lower middle income	-899879		Lower middle income	-0.117794		Lower middle income	-0.173238		Lower middle income	-0.000315706		Lower middle income	-0.0466164		Lower middle income	-0.14688
Upper middle income	-98879.1		Upper middle income	-318545		Upper middle income	-0.060054		Upper middle income	-0.0877569		Upper middle income	-0.000109655		Upper middle income	-0.0152953		Upper middle income	-0.0293211
High income	151740		High income	184055		High income	0.0854465		High income	0.160958		High income	0.000150176		High income	0.0167902		High income	0.0199075
North America	85308.1		North America	105018		North America	0.110878		North America	0.21127		North America	0.000284799		North America	0.0324661		North America	0.0441765
Central & South America	-20898.9		Central & South America	-55700.2		Central & South America	-0.0249955		Central & South America	-0.0415021		Central & South America	-9.12927e-05		Central & South America	-0.0150224		Central & South America	-0.0265605
Caribbean	-1116.09		Caribbean	-6187.97		Caribbean	-0.114986		Caribbean	-0.156405		Caribbean	-0.000157398		Caribbean	-0.0194285		Caribbean	-0.0417769
Europe & Central Asia	39185.4		Europe & Central Asia	20908.6		Europe & Central Asia	0.00749067		Europe & Central Asia	0.0115847		Europe & Central Asia	2.28183e-05		Europe & Central Asia	0.00223359		Europe & Central Asia	0.00332026
Middle East & North Africa	-31381.9		Middle East & North Africa	-162192		Middle East & North Africa	-0.132447		Middle East & North Africa	-0.239003		Middle East & North Africa	-0.00034699		Middle East & North Africa	-0.0717284		Middle East & North Africa	-0.178701
Sub-Saharan Africa	-28107		Sub-Saharan Africa	-284275		Sub-Saharan Africa	-0.216503		Sub-Saharan Africa	-0.320174		Sub-Saharan Africa	-0.000280524		Sub-Saharan Africa	-0.0397132		Sub-Saharan Africa	-0.252097
South Asia	-49778.8		South Asia	-642453		South Asia	-0.103511		South Asia	-0.152205		South Asia	-0.000346079		South Asia	-0.0521146		South Asia	-0.154276
East & South-East Asia	-51597.6		East & South-East Asia	-223790		East & South-East Asia	-0.17391		East & South-East Asia	-0.20418		East & South-East Asia	-9.67623e-05		East & South-East Asia	-0.013436		East & South-East Asia	-0.0232034
Pacific	-151.42		Pacific	-578.546		Pacific	-0.132496		Pacific	-0.170477		Pacific	-1.39887e-05		Pacific	-0.00197861		Pacific	-0.00275304
Countries with Decreases	116		Countries with Decreases	116		Countries with Decreases	116		Countries with Decreases	115		Countries with Decreases	116		Countries with Decreases	114		Countries with Decreases	116
Countries with Increases	64		Countries with Increases	64		Countries with Increases	64		Countries with Increases	64		Countries with Increases	64		Countries with Increases	63		Countries with Increases	64
Largest Decreases			Largest Decreases			Largest Decreases			Largest Decreases			Largest Decreases			Largest Decreases			Largest Decreases
India	-31643.8		India	-322351		Cayman Islands	-0.6368		Liberia	-0.548158		Bangladesh	-0.00099681		Iraq	-0.216711		Iraq	-0.743906
Iran (Islamic Republic of)	-19202.4		Bangladesh	-165773		Viet Nam	-0.482407		Tajikistan	-0.533283		Namibia	-0.000966987		Bangladesh	-0.195119		Namibia	-0.698331
Indonesia	-19148		Indonesia	-112658		Uganda	-0.455382		Sierra Leone	-0.508048		Iraq	-0.000945167		Libya	-0.139155		Afghanistan	-0.628631
Peru	-16430.6		Pakistan	-110337		Taiwan	-0.435861		Haiti	-0.507844		Myanmar	-0.000831834		Honduras	-0.134214		Uganda	-0.619533
South Africa	-13717.3		Ethiopia	-50017.7		Myanmar	-0.431994		Myanmar	-0.50434		Armenia	-0.000813342		Namibia	-0.132377		Rwanda	-0.544766
Viet Nam	-10627.4		Myanmar	-45589.5		Liberia	-0.389631		Uganda	-0.502766		Botswana	-0.000746002		Paraguay	-0.130107		Zimbabwe	-0.478608
Ukraine	-9136.78		Iraq	-38921.4		Papua New Guinea	-0.387194		Afghanistan	-0.485225		Honduras	-0.000701544		Rwanda	-0.118472		Botswana	-0.475811
Myanmar	-8077		Iran (Islamic Republic of)	-38854.5		Zambia	-0.356545		Viet Nam	-0.483175		Eswatini	-0.000681687		Myanmar	-0.108314		Eswatini	-0.4684
Bangladesh	-7905.86		Egypt	-35646.8		Rwanda	-0.343408		Guinea-Bissau	-0.445516		Belarus	-0.000667705		Peru	-0.107813		Bangladesh	-0.457171
Philippines	-7563.7		South Africa	-34885.5		Afghanistan	-0.339164		Taiwan	-0.439493		Bosnia and Herzegovina	-0.000657895		Sudan	-0.103999		Mozambique	-0.449532
Others Total	-90008.6		Others Total	-527015		Others Average	-0.145413		Others Average	-0.206697		Others Average	-0.000242599		Others Average	-0.0370365		Others Average	-0.134012
Largest Increases			Largest Increases			Largest Increases			Largest Increases			Largest Increases			Largest Increases			Largest Increases
United States of America	84223.7		United States of America	103934		United Arab Emirates	0.312811		Israel	0.483681		Serbia	0.000891591		Bahrain	0.0927857		Bahrain	0.182896
Brazil	11367.9		Turkey	22938.4		Seychelles	0.308938		United Arab Emirates	0.454225		Monaco	0.000662478		Maldives	0.0729034		Serbia	0.134019
United Kingdom	8777.98		Poland	14760.8		Israel	0.284711		Bahrain	0.347936		Hungary	0.000573998		Chile	0.0524801		Maldives	0.12038
Poland	8539.94		Brazil	13061.6		Bahrain	0.260015		Seychelles	0.308938		Poland	0.000390529		Monaco	0.0523623		Seychelles	0.107631
Italy	8046.59		Italy	9857.96		Uruguay	0.195366		Chile	0.279397		Lithuania	0.000390211		Serbia	0.0515894		United Arab Emirates	0.0852957
France	6235.59		United Kingdom	8777.98		Hungary	0.17996		Hungary	0.260947		Seychelles	0.000356071		Turkey	0.0504473		Monaco	0.0845676
Germany	6135.66		France	6235.59		Monaco	0.16973		Qatar	0.253984		Slovakia	0.000355836		Israel	0.0482167		Turkey	0.0798142
Chile	5935.5		Germany	6135.66		Maldives	0.159852		Serbia	0.230048		Uruguay	0.000340657		Seychelles	0.0440237		Hungary	0.078178
Hungary	5529.99		Serbia	6066.92		Chile	0.157261		Malta	0.226372		United States of America	0.000312193		Hungary	0.0429014		Chile	0.0651064
Turkey	5398.82		Chile	5935.5		Mongolia	0.156487		United States of America	0.214958		Chile	0.000308942		Poland	0.0363299		Slovakia	0.0600373
Others Total	24731.4		Others Total	35094.6		Others Average	0.0470115		Others Average	0.0818671		Others Average	7.1071e-05		Others Average	0.00893322		Others Average	0.0134268

### Sheet: Sd-Results
									44500					5
Country / Territory	Number	ISO	Country / Territory Name [in WHO Dataset]	Income Level	Region			In OWID Dataset	OWID Data for Scenario Date	OWID Data for 31 Dec 2020	In WHO Dataset	Use WHO or OWID Data for Deaths	Number of OWID Vaccine Data Points 1 Jan to 30 Sep 2021	OWID Vaccine Data Above Minimum Data Points	In Economist Excess Mortality Model	Included in Vaccine Scenario Calculations		Population (OWID Dataset)	Population (UN Statistics Division)	Population >65 Years (%)	Annual Deaths from All Causes	Expected IFR	Expected Deaths if All Infected		Death Detection Ratio (DDR) Estimate		Reported Deaths up to Scenario Date	Reported Deaths in 2020	Reported Deaths if Vaccines Allocated by Population	Reported Deaths if Vaccines Allocated by Age	Change in Reported Deaths if Vaccines Allocated by Population	Change in Reported Deaths if Vaccines Allocated by Age	Estimated Deaths up to Scenario Date	Estimated Deaths from 1 Jan 2021 to Scenario Date	Estimated Deaths if Vaccines Allocated by Population	Estimated Deaths if Vaccines Allocated by Age	Change in Estimated Deaths if Vaccines Allocated by Population	Change in Estimated Deaths if Vaccines Allocated by Age	Change in Estimated Deaths if Vaccines Allocated by Population (% vs. Estimated Actual)	Change in Estimated Deaths if Vaccines Allocated by Age (% vs Estimated Actual)	Change in Estimated Deaths if Vaccines Allocated by Population (% vs. Estimated Actual in 2021)	Change in Estimated Deaths if Vaccines Allocated by Age (% vs Estimated Actual in 2021)	Change in Estimated Deaths if Vaccines Allocated by Population (% of Population)	Change in Estimated Deaths if Vaccines Allocated by Age (% of Population)	Change in Estimated Deaths if Vaccines Allocated by Population (% of All Annual Deaths)	Change in Estimated Deaths if Vaccines Allocated by Age (% of All Annual Deaths)	Change in Estimated Deaths if Vaccines Allocated by Population (% of Population) / Expected IFR pre-Vaccination	Change in Estimated Deaths if Vaccines Allocated by Age (% of Population) / Expected IFR pre-Vaccination		Vaccination Rolliout Schedule	Vaccination Age Cutoff	Vaccination Uptake	Vaccination Mortality Rate	Days for Vaccination to Affect Deaths		Vaccination Rate on Scenario Date - Days for Vaccination to Affect Deaths (= Vaccine Dose/2 as % of Population)	Vaccination Rate if Vaccines Allocated by Population	Vaccination Rate if Vaccines Allocated by Age	Change in Vaccination Rate if Vaccines Allocated by Population	Change in Vaccination Rate if Vaccines Allocated by Age	Vaccine Doses on Scenario Date - Days for Vaccination to Affect Deaths	Vaccine Doses if Vaccines Allocated by Population	Vaccine Doses if Vaccines Allocated by Age	Change in Vaccinations if Vaccines Allocated by Population	Change in Vaccinations if Vaccines Allocated by Age		Vaccine Doses per 100 Actual 31/03/2021	Vaccine Doses per 100 if Vaccines Allocated by Population 31/03/2021	Vaccine Doses per 100 if Vaccines Allocated by Age 31/03/2021	Change in Vaccine Doses per 100 if Vaccines Allocated by Population 31/03/2021	Change in Vaccine Doses per 100 if Vaccines Allocated by Age 31/03/2021	Vaccine Doses per 100 Actual 30/06/2021	Vaccine Doses per 100 if Vaccines Allocated by Population 30/06/2021	Vaccine Doses per 100 if Vaccines Allocated by Age 30/06/2021	Change in Vaccine Doses per 100 if Vaccines Allocated by Population 30/06/2021	Change in Vaccine Doses per 100 if Vaccines Allocated by Age 30/06/2021	Vaccine Doses per 100 Actual 30/09/2021	Vaccine Doses per 100 if Vaccines Allocated by Population 30/09/2021	Vaccine Doses per 100 if Vaccines Allocated by Age 30/09/2021	Change in Vaccine Doses per 100 if Vaccines Allocated by Population 30/09/2021	Change in Vaccine Doses per 100 if Vaccines Allocated by Age 30/09/2021
Afghanistan	1	AFG	Afghanistan	Low income	South Asia			TRUE	TRUE	TRUE	TRUE	WHO	26	TRUE	TRUE	TRUE		39835428	38928341	0.0264907	251400	0.000950776	37874.6		0.10359		7272	2189	4447.59	5391.4	-2824.41	-1880.6	70199.5	49068.2	42934.3	52045.3	-27265.2	-18154.2	-0.388396	-0.258609	-0.555659	-0.369979	-0.000684446	-0.00045573	-0.108453	-0.0722124	-0.719881	-0.479324		1	50	0.8	0.1	20		0.02975	0.41665	0.231369	0.3869	0.201619	2.37021e+06	3.31949e+07	1.84334e+07	3.08247e+07	1.60631e+07		0.14	7.92	1.91941	7.78	1.77941	2.23	39.44	14.7468	37.21	12.5168	5.95	79.92	43.2326	73.97	37.2826
Albania	2	ALB	Albania	Upper middle income	Eastern Europe			TRUE	TRUE	TRUE	TRUE	WHO	173	TRUE	TRUE	TRUE		2872934	2877800	0.147046	22700	0.0053989	15510.7		0.238558		2916	1174	2737.45	2644.42	-178.554	-271.576	12223.5	7302.22	11475	11085.1	-748.474	-1138.41	-0.0612325	-0.0931332	-0.102499	-0.155899	-0.000260526	-0.000396254	-0.0329724	-0.0501503	-0.0482554	-0.0733953		2	50	0.8	0.1	20		0.31395	0.41665	0.481263	0.1027	0.167313	1.80392e+06	2.39402e+06	2.76527e+06	590101	961359		4.83	7.92	13.2363	3.09	8.40625	33.69	39.44	56.1146	5.75	22.4246	60.61	79.92	92.7165	19.31	32.1065
Algeria	3	DZA	Algeria	Lower middle income	North Africa			TRUE	TRUE	TRUE	TRUE	WHO	5	FALSE	TRUE	FALSE		44616626	43851043	0.0674292	201100	0.00258398	115289		0.125723		5918	2751	NA	NA	NA	NA	47071.8	25190.4	NA	NA	NA	NA	NA	NA	NA	NA	NA	NA	NA	NA	NA	NA		1	50	0.8	0.1	20		0.11265	0.41665	0.386503	0.304	0.273853	1.00521e+07	3.7179e+07	3.44889e+07	2.71269e+07	2.44368e+07		NA	NA	NA	NA	NA	NA	NA	NA	NA	NA	NA	NA	NA	NA	NA
American Samoa	4	ASM	American Samoa	Upper middle income	Pacific			FALSE	FALSE	FALSE	TRUE	WHO	0	FALSE	FALSE	FALSE		0	55197	0.0755089	400	0.00279529	0		#N/A		0	0	NA	NA	NA	NA	NA	NA	NA	NA	NA	NA	NA	NA	NA	NA	NA	NA	NA	NA	NA	NA		2	50	0.8	0.1	20		NA	NA	NA	NA	NA	NA	NA	NA	NA	NA		NA	NA	NA	NA	NA	NA	NA	NA	NA	NA	NA	NA	NA	NA	NA
Andorra	5	AND	Andorra	High income	Western Europe			TRUE	TRUE	TRUE	TRUE	WHO	31	TRUE	TRUE	TRUE		77354	77265	0.194285	600	0.00783372	605.969		0.867361		130	84	134.015	125.04	4.01545	-4.96004	149.88	53.0345	154.51	144.161	4.62951	-5.71855	0.0308881	-0.0381542	0.0872924	-0.107827	5.98483e-05	-7.3927e-05	0.00771584	-0.00953091	0.00763984	-0.00943703		2	50	0.8	0.1	20		0.6638	0.41665	0.547347	-0.24715	-0.116453	102695	64459.1	84678.9	-38236.1	-18016.3		12.01	7.92	21.1275	-4.09	9.11754	88.33	39.44	67.4757	-48.89	-20.8543	131.9	79.92	106.766	-51.98	-25.1341
Angola	6	AGO	Angola	Lower middle income	Southern Africa			TRUE	TRUE	TRUE	TRUE	WHO	31	TRUE	TRUE	TRUE		33933611	3.28663e+07	0.0219146	184900	0.000851811	28905		0.0487703		1708	399	1095.72	1279.08	-612.281	-428.92	35021.3	26840.1	22466.9	26226.6	-12554.4	-8794.7	-0.358478	-0.251124	-0.467747	-0.32767	-0.000369969	-0.000259174	-0.0678982	-0.0475647	-0.434332	-0.304262		1	50	0.8	0.1	20		0.06005	0.41665	0.218939	0.3566	0.158889	4.07543e+06	2.82769e+07	1.48588e+07	2.42015e+07	1.07834e+07		0.39	7.92	1.63145	7.53	1.24145	4.39	39.44	13.4019	35.05	9.01194	9.24	79.92	40.881	70.68	31.641
Anguilla	7	AIA	Anguilla	High income	Caribbean			TRUE	TRUE	FALSE	TRUE	WHO	25	TRUE	TRUE	FALSE		15125	15002	0.133893	NA	0.00515205	77.9248		1		1	0	NA	NA	NA	NA	1	1	NA	NA	NA	NA	NA	NA	NA	NA	NA	NA	NA	NA	NA	NA		2	50	0.8	0.1	20		0.6183	0.41665	0.426986	-0.20165	-0.191314	18703.6	12603.7	12916.3	-6099.91	-5787.23		NA	NA	NA	NA	NA	NA	NA	NA	NA	NA	NA	NA	NA	NA	NA
Antigua and Barbuda	8	ATG	Antigua and Barbuda	High income	Caribbean			TRUE	TRUE	TRUE	TRUE	WHO	59	TRUE	TRUE	TRUE		98728	97928	0.0933339	600	0.00348755	344.319		1		102	5	102.967	102.648	0.966635	0.647809	102	97	102.967	102.648	0.966635	0.647809	0.00947682	0.00635107	0.00996531	0.00667844	9.79089e-06	6.56155e-06	0.00161106	0.00107968	0.00280738	0.00188142		2	50	0.8	0.1	20		0.50055	0.41665	0.451222	-0.0839	-0.0493281	98836.6	82270	89096.5	-16566.6	-9740.13		27.18	7.92	7.84153	-19.26	-19.3385	64.82	39.44	44.4126	-25.38	-20.4074	94.52	79.92	87.0226	-14.6	-7.49737
Argentina	9	ARG	Argentina	Upper middle income	South America			TRUE	TRUE	TRUE	TRUE	WHO	253	TRUE	TRUE	TRUE		45605823	45195777	0.113665	348800	0.00439099	200255		0.795942		115942	43018	117655	114343	1713.46	-1599.48	145666	91619.7	147819	143657	2152.74	-2009.54	0.0147786	-0.0137955	0.0234965	-0.0219335	4.72032e-05	-4.40633e-05	0.00617185	-0.00576131	0.01075	-0.0100349		2	50	0.8	0.1	20		0.5933	0.41665	0.423541	-0.17665	-0.169759	5.41159e+07	3.80033e+07	3.86319e+07	-1.61125e+07	-1.5484e+07		8.53	7.92	10.5541	-0.61	2.02406	45.05	39.44	41.2634	-5.61	-3.78659	113.39	79.92	81.4028	-33.47	-31.9872
Armenia	10	ARM	Armenia	Upper middle income	Eastern Europe			TRUE	TRUE	TRUE	TRUE	WHO	21	TRUE	TRUE	TRUE		2968128	2963234	0.118028	28000	0.00479852	14242.6		0.457077		6328	2823	4980.55	4883.82	-1347.45	-1444.18	13844.5	7668.28	10896.5	10684.9	-2947.98	-3159.59	-0.212935	-0.22822	-0.384438	-0.412033	-0.000993212	-0.0010645	-0.105285	-0.112842	-0.206983	-0.22184		2	50	0.8	0.1	20		0.08665	0.41665	0.482494	0.33	0.395844	514377	2.47334e+06	2.86421e+06	1.95896e+06	2.34983e+06		0.02	7.92	10.0538	7.9	10.0338	2.52	39.44	49.8051	36.92	47.2851	13.76	79.92	92.6846	66.16	78.9246
Aruba	11	ABW	Aruba	High income	Caribbean			TRUE	TRUE	FALSE	TRUE	WHO	145	TRUE	TRUE	FALSE		107195	106766	0.146048	NA	0.00503552	539.783		1		171	49	NA	NA	NA	NA	171	122	NA	NA	NA	NA	NA	NA	NA	NA	NA	NA	NA	NA	NA	NA		2	50	0.8	0.1	20		0.73485	0.41665	0.499619	-0.3182	-0.235231	157544	89325.6	107113	-68218.9	-50431.1		NA	NA	NA	NA	NA	NA	NA	NA	NA	NA	NA	NA	NA	NA	NA
Australia	12	AUS	Australia	High income	Pacific			TRUE	TRUE	TRUE	TRUE	WHO	216	TRUE	TRUE	TRUE		25788217	25499881	0.16213	170900	0.0063891	164764		1		1722	909	1729.13	1711.79	7.12849	-10.2149	1722	813	1729.13	1711.79	7.12849	-10.2149	0.00413966	-0.00593198	0.00876813	-0.0125644	2.76424e-07	-3.96106e-07	4.17115e-05	-5.9771e-05	4.3265e-05	-6.19971e-05		2	50	0.8	0.1	20		0.6002	0.41665	0.497045	-0.18355	-0.103155	3.09562e+07	2.14893e+07	2.56358e+07	-9.46685e+06	-5.32036e+06		2.89	7.92	15.6092	5.03	12.7192	30.02	39.44	55.1788	9.42	25.1588	108.72	79.92	96.2147	-28.8	-12.5053
Austria	13	AUT	Austria	High income	Western Europe			TRUE	TRUE	TRUE	TRUE	WHO	273	TRUE	TRUE	TRUE		9043072	9006400	0.19204	82500	0.00804986	72795.5		0.911321		11155	6306	12000.1	11032.9	845.134	-122.061	12240.5	5320.85	13167.9	12106.5	927.372	-133.939	0.0757628	-0.0109423	0.17429	-0.0251725	0.000102551	-1.48112e-05	0.0112409	-0.0016235	0.0127394	-0.00183993		2	50	0.8	0.1	20		0.6152	0.41665	0.550235	-0.19855	-0.0649653	1.11266e+07	7.53559e+06	9.95162e+06	-3.591e+06	-1.17497e+06		19.06	7.92	19.9505	-11.14	0.890504	86.71	39.44	66.934	-47.27	-19.776	120.95	79.92	107.028	-41.03	-13.9224
Azerbaijan	14	AZE	Azerbaijan	Upper middle income	Eastern Europe			TRUE	TRUE	TRUE	TRUE	WHO	183	TRUE	TRUE	TRUE		10223344	10139175	0.0674154	75100	0.00271064	27711.8		0.203183		7049	2575	6948.28	7127.14	-100.715	78.1384	34692.9	22019.6	34197.3	35077.5	-495.69	384.573	-0.0142879	0.011085	-0.0225113	0.017465	-4.84861e-05	3.76171e-05	-0.0066004	0.00512081	-0.0178873	0.0138776		2	50	0.8	0.1	20		0.44005	0.41665	0.440886	-0.0234	0.000835928	8.99757e+06	8.51911e+06	9.01466e+06	-478452	17092		4.99	7.92	5.01379	2.93	0.0237944	34.35	39.44	39.6131	5.09	5.26315	83.68	79.92	84.1508	-3.76	0.470817
Bahamas	15	BHS	Bahamas	High income	Caribbean			TRUE	TRUE	TRUE	TRUE	WHO	29	TRUE	TRUE	TRUE		396914	393248	0.077488	2700	0.00291497	1156.99		0.77462		643	170	567.288	567.293	-75.7117	-75.7072	830.084	610.622	732.344	732.349	-97.7404	-97.7346	-0.117748	-0.117741	-0.160067	-0.160058	-0.000246251	-0.000246236	-0.0362002	-0.036198	-0.084478	-0.084473		2	50	0.8	0.1	20		0.28285	0.41665	0.431626	0.1338	0.148776	224534	330748	342637	106214	118103		1.76	7.92	6.33109	6.16	4.57109	22.94	39.44	40.5159	16.5	17.5759	46.47	79.92	82.9971	33.45	36.5271
Bahrain	16	BHR	Bahrain	High income	Middle East			TRUE	TRUE	TRUE	TRUE	WHO	221	TRUE	TRUE	TRUE		1748295	1701583	0.0265153	4300	0.00124776	2181.45		0.907821		1393	352	1871.15	2284.78	478.153	891.78	1534.44	1146.7	2061.15	2516.78	526.705	982.331	0.343254	0.640187	0.459321	0.856657	0.000301268	0.000561879	0.122489	0.228449	0.241447	0.450311		2	50	0.8	0.1	20		0.7635	0.41665	0.476746	-0.34685	-0.286754	2.66965e+06	1.45685e+06	1.66699e+06	-1.21279e+06	-1.00266e+06		43.83	7.92	1.83162	-35.91	-41.9984	121.39	39.44	22.4826	-81.95	-98.9074	148.15	79.92	88.3908	-68.23	-59.7592
Bangladesh	17	BGD	Bangladesh	Lower middle income	South Asia			TRUE	TRUE	TRUE	TRUE	WHO	154	TRUE	TRUE	TRUE		166303494	164689383	0.0522701	849600	0.00218039	362606		0.0476909		27868	7559	18544.2	19850.5	-9323.79	-8017.48	584346	425846	388842	416233	-195505	-168113	-0.33457	-0.287695	-0.459096	-0.394775	-0.00117559	-0.00101088	-0.230114	-0.197874	-0.539165	-0.463625		1	50	0.8	0.1	20		0.16475	0.41665	0.37194	0.2519	0.20719	5.4797e+07	1.38581e+08	1.2371e+08	8.37837e+07	6.89128e+07		3.23	7.92	4.7714	4.69	1.5414	6.08	39.44	28.0428	33.36	21.9628	29	79.92	70.6326	50.92	41.6326
Barbados	18	BRB	Barbados	High income	Caribbean			TRUE	TRUE	TRUE	TRUE	WHO	209	TRUE	TRUE	TRUE		287708	287371	0.167018	3100	0.00672905	1936		1		152	7	156.367	146.765	4.36696	-5.23494	152	145	156.367	146.765	4.36696	-5.23494	0.02873	-0.0344404	0.030117	-0.036103	1.51785e-05	-1.81953e-05	0.0014087	-0.00168869	0.00225566	-0.00270399		2	50	0.8	0.1	20		0.4443	0.41665	0.513161	-0.02765	0.0688611	255657	239747	295281	-15910.3	39623.8		22.15	7.92	15.8237	-14.23	-6.32633	57.89	39.44	60.1786	-18.45	2.28859	84.08	79.92	99.8163	-4.16	15.7363
Belarus	19	BLR	Belarus	Upper middle income	Eastern Europe			TRUE	TRUE	TRUE	TRUE	WHO	21	TRUE	TRUE	TRUE		9442867	9449321	0.155802	121800	0.00614435	58020.3		0.0945986		4614	1414	3882.52	3663.8	-731.476	-950.203	48774.5	33827.1	41042.1	38729.9	-7732.42	-10044.6	-0.158534	-0.205939	-0.228586	-0.296938	-0.000818864	-0.00106372	-0.0634846	-0.0824677	-0.133271	-0.173122		2	50	0.8	0.1	20		0.22335	0.41665	0.538178	0.1933	0.314828	4.21813e+06	7.86874e+06	1.01639e+07	3.65061e+06	5.94575e+06		0.71	7.92	13.3939	7.21	12.6839	11.37	39.44	59.8293	28.07	48.4593	38.42	79.92	104.076	41.5	65.6556
Belgium	20	BEL	Belgium	High income	Western Europe			TRUE	TRUE	TRUE	TRUE	WHO	273	TRUE	TRUE	TRUE		11632334	11589616	0.192542	114100	0.00800169	93078.3		1		26134	19732	27306.9	25928.6	1172.87	-205.395	26134	6402	27306.9	25928.6	1172.87	-205.395	0.0448792	-0.00785932	0.183204	-0.032083	0.000100829	-1.76573e-05	0.0102794	-0.00180013	0.0126009	-0.00220669		2	50	0.8	0.1	20		0.71975	0.41665	0.528287	-0.3031	-0.191463	1.67447e+07	9.69322e+06	1.22904e+07	-7.05152e+06	-4.45432e+06		17.16	7.92	19.1239	-9.24	1.96386	95.03	39.44	63.8804	-55.59	-31.1496	143.18	79.92	102.837	-63.26	-40.3432
Belize	21	BLZ	Belize	Upper middle income	Central America			TRUE	TRUE	TRUE	TRUE	WHO	98	TRUE	TRUE	TRUE		404915	397621	0.0500804	2000	0.00206664	836.815		0.574951		491	241	483.495	491.984	-7.50501	0.984138	853.986	434.82	840.933	855.698	-13.0533	1.71169	-0.0152851	0.00200435	-0.03002	0.00393655	-3.22371e-05	4.22728e-06	-0.00652665	0.000855845	-0.0155988	0.00204548		2	50	0.8	0.1	20		0.42535	0.41665	0.340199	-0.0087	-0.0851512	344461	337416	275503	-7045.52	-68958		5.45	7.92	4.27797	2.47	-1.17203	26.18	39.44	25.6875	13.26	-0.492489	79.34	79.92	64.3188	0.58	-15.0212
Benin	22	BEN	Benin	Lower middle income	West Africa			TRUE	TRUE	TRUE	TRUE	WHO	12	TRUE	TRUE	TRUE		12451031	12123198	0.0327844	93100	0.00120812	15042.4		1		161	44	115.812	122.443	-45.188	-38.5572	161	117	115.812	122.443	-45.188	-38.5572	-0.280671	-0.239486	-0.386222	-0.329549	-3.62925e-06	-3.09671e-06	-0.00048537	-0.000414148	-0.00300404	-0.00256324		1	50	0.8	0.1	20		0.007	0.41665	0.248717	0.40965	0.241717	174314	1.03754e+07	6.19357e+06	1.02011e+07	6.01925e+06		0	7.92	2.56603	7.92	2.56603	0.37	39.44	17.1834	39.07	16.8134	1.4	79.92	46.6951	78.52	45.2951
Bermuda	23	BMU	Bermuda	High income	Caribbean			TRUE	TRUE	FALSE	TRUE	WHO	40	TRUE	TRUE	FALSE		62092	62273	0.133893	600	0.00515205	319.901		1		101	10	NA	NA	NA	NA	101	91	NA	NA	NA	NA	NA	NA	NA	NA	NA	NA	NA	NA	NA	NA		2	50	0.8	0.1	20		0.7064	0.41665	0.426986	-0.28975	-0.279414	87723.6	51741.3	53024.9	-35982.3	-34698.7		NA	NA	NA	NA	NA	NA	NA	NA	NA	NA	NA	NA	NA	NA	NA
Bhutan	24	BTN	Bhutan	Lower middle income	South Asia			TRUE	TRUE	TRUE	TRUE	WHO	88	TRUE	TRUE	TRUE		779900	771612	0.0620454	4300	0.00248153	1935.35		0.353098		3	0	3.12218	3.25494	0.122182	0.254936	8.49623	8.49623	8.84226	9.21823	0.34603	0.721999	0.0407275	0.0849788	0.0407275	0.0849788	4.43685e-07	9.25759e-07	8.04721e-05	0.000167907	0.000178795	0.000373059		1	50	0.8	0.1	20		0.69735	0.41665	0.376871	-0.2807	-0.320479	1.08773e+06	649891	587844	-437836	-499882		50.62	7.92	5.68097	-42.7	-44.939	62.16	39.44	27.2308	-22.72	-34.9292	138.62	79.92	70.9813	-58.7	-67.6387
Bolivia (Plurinational State of)	25	BOL	Bolivia (Plurinational State of)	Lower middle income	South America			TRUE	TRUE	TRUE	TRUE	WHO	148	TRUE	TRUE	TRUE		11832936	11673029	0.0748723	75900	0.00297731	35230.3		0.391493		18924	9135	17140.7	17823.4	-1783.28	-1100.62	48338	25004.2	43782.9	45526.6	-4555.07	-2811.33	-0.0942338	-0.0581598	-0.182172	-0.112434	-0.000384949	-0.000237585	-0.0600141	-0.0370399	-0.129294	-0.0797985		1	50	0.8	0.1	20		0.2929	0.41665	0.346632	0.12375	0.0537316	6.93173e+06	9.86039e+06	8.20334e+06	2.92865e+06	1.2716e+06		2.57	7.92	6.97297	5.35	4.40297	21.54	39.44	29.3213	17.9	7.7813	56.21	79.92	65.9063	23.71	9.69631
Bonaire, Sint Eustatius and Saba	26	BES	Bonaire	High income	Caribbean			TRUE	FALSE	FALSE	TRUE	WHO	2	FALSE	TRUE	FALSE		26445	26221	0.133893	NA	0.00515205	136.246		1		19	3	NA	NA	NA	NA	19	16	NA	NA	NA	NA	NA	NA	NA	NA	NA	NA	NA	NA	NA	NA		2	50	0.8	0.1	20		NA	NA	NA	NA	NA	NA	NA	NA	NA	NA		NA	NA	NA	NA	NA	NA	NA	NA	NA	NA	NA	NA	NA	NA	NA
Bosnia and Herzegovina	27	BIH	Bosnia and Herzegovina	Upper middle income	Eastern Europe			TRUE	TRUE	TRUE	TRUE	WHO	16	TRUE	TRUE	TRUE		3263459	3280815	0.179158	37400	0.00648778	21172.6		0.683005		11528	4050	9634.95	8949.71	-1893.05	-2578.29	16878.4	10948.7	14106.7	13103.4	-2771.65	-3774.92	-0.164213	-0.223654	-0.253149	-0.344783	-0.000849299	-0.00115672	-0.0741083	-0.100934	-0.130908	-0.178293		2	50	0.8	0.1	20		0.1903	0.41665	0.549299	0.22635	0.358999	1.24207e+06	2.71944e+06	3.58523e+06	1.47737e+06	2.34315e+06		0	7.92	15.1745	7.92	15.1745	14.02	39.44	65.7396	25.42	51.7196	38.06	79.92	107.075	41.86	69.0148
Botswana	28	BWA	Botswana	Upper middle income	Southern Africa			TRUE	TRUE	TRUE	TRUE	WHO	41	TRUE	TRUE	TRUE		2397240	2351625	0.0451203	21200	0.00156786	3758.53		0.323139		2406	40	1695.25	1947.33	-710.749	-458.674	7445.7	7321.92	5246.19	6026.27	-2199.51	-1419.43	-0.295407	-0.190637	-0.300401	-0.19386	-0.000917518	-0.00059211	-0.103751	-0.0669543	-0.585206	-0.377656		2	50	0.8	0.1	20		0.1439	0.41665	0.325134	0.27275	0.181234	689926	1.99762e+06	1.55885e+06	1.30769e+06	868924		0	7.92	3.37815	7.92	3.37815	10.44	39.44	21.8187	29	11.3787	26.26	79.92	61.4417	53.66	35.1817
Brazil	29	BRA	Brazil	Upper middle income	South America			TRUE	TRUE	TRUE	TRUE	WHO	215	TRUE	TRUE	TRUE		213993441	212559409	0.0959227	1411000	0.00365347	781819		0.870332		607462	192681	623561	618739	16099	11277.3	697966	476578	716463	710923	18497.5	12957.5	0.026502	0.0185647	0.0388132	0.0271886	8.64395e-05	6.05509e-05	0.0131095	0.0091832	0.0236596	0.0165735		2	50	0.8	0.1	20		0.5826	0.41665	0.4506	-0.16595	-0.132	2.49345e+08	1.78321e+08	1.92851e+08	-7.10244e+07	-5.64945e+07		8.95	7.92	8.2288	-1.03	-0.721196	46.18	39.44	41.6841	-6.74	-4.49592	110.95	79.92	86.5713	-31.03	-24.3787
British Virgin Islands	30	VGB	British Virgin Islands	High income	Caribbean			TRUE	TRUE	FALSE	TRUE	WHO	16	TRUE	TRUE	FALSE		30423	30237	0.133893	NA	0.00515205	156.741		1		37	1	NA	NA	NA	NA	37	36	NA	NA	NA	NA	NA	NA	NA	NA	NA	NA	NA	NA	NA	NA		2	50	0.8	0.1	20		0.5436	0.41665	0.426986	-0.12695	-0.116614	33075.9	25351.5	25980.4	-7724.4	-7095.47		NA	NA	NA	NA	NA	NA	NA	NA	NA	NA	NA	NA	NA	NA	NA
Brunei Darussalam	31	BRN	Brunei Darussalam	High income	South-East Asia			TRUE	TRUE	TRUE	TRUE	WHO	107	TRUE	TRUE	TRUE		441532	437483	0.055705	1900	0.00212375	937.702		0.688165		53	3	52.9592	52.741	-0.0407518	-0.258981	77.0164	72.6569	76.9571	76.64	-0.059218	-0.376335	-0.000768902	-0.00488643	-0.000815036	-0.00517961	-1.34119e-07	-8.52339e-07	-3.11674e-05	-0.000198071	-6.31523e-05	-0.000401337		2	50	0.8	0.1	20		0.6138	0.41665	0.437802	-0.19715	-0.175998	542025	367929	386607	-174096	-155418		0	7.92	3.90228	7.92	3.90228	19.13	39.44	34.5076	20.31	15.3776	111.79	79.92	83.8298	-31.87	-27.9602
Bulgaria	32	BGR	Bulgaria	Upper middle income	Eastern Europe			TRUE	TRUE	TRUE	TRUE	WHO	255	TRUE	TRUE	TRUE		6896655	6948445	0.214679	124200	0.00780874	53854.2		0.54875		23918	7515	22488.3	20144.9	-1429.67	-3773.13	43586.3	29891.6	40981	36710.5	-2605.32	-6875.86	-0.0597738	-0.157753	-0.087159	-0.230027	-0.000377766	-0.000996985	-0.0209768	-0.0553612	-0.0483773	-0.127675		2	50	0.8	0.1	20		0.18805	0.41665	0.570829	0.2286	0.382779	2.59383e+06	5.74698e+06	7.87362e+06	3.15315e+06	5.27978e+06		6.85	7.92	20.1291	1.07	13.2791	25.54	39.44	67.829	13.9	42.289	36.82	79.92	111.296	43.1	74.4755
Burkina Faso	33	BFA	Burkina Faso	Low income	West Africa			TRUE	TRUE	TRUE	TRUE	WHO	10	TRUE	TRUE	TRUE		21497097	20903278	0.0241103	201800	0.000878576	18886.8		0.0147486		214	82	173.688	183.22	-40.3118	-30.7796	14509.8	8949.98	11776.6	12422.9	-2733.25	-2086.94	-0.188373	-0.14383	-0.305392	-0.233178	-0.000127145	-9.70802e-05	-0.0135444	-0.0103416	-0.144717	-0.110497		1	50	0.8	0.1	20		0.0069	0.41665	0.227892	0.40975	0.220992	296660	1.79135e+07	9.79805e+06	1.76169e+07	9.50139e+06		0	7.92	1.72522	7.92	1.72522	0.12	39.44	14.1877	39.32	14.0677	1.18	79.92	42.6076	78.74	41.4276
Burundi	34	BDI	Burundi	Low income	East Africa			TRUE	TRUE	TRUE	TRUE	WHO	0	FALSE	TRUE	FALSE		12255429	11890781	0.0238014	83500	0.000874994	10723.4		0.00225672		14	2	NA	NA	NA	NA	6203.69	5317.45	NA	NA	NA	NA	NA	NA	NA	NA	NA	NA	NA	NA	NA	NA		1	50	0.8	0.1	20		0	0.41665	0.225463	0.41665	0.225463	0	1.02124e+07	5.52628e+06	1.02124e+07	5.52628e+06		NA	NA	NA	NA	NA	NA	NA	NA	NA	NA	NA	NA	NA	NA	NA
Cabo Verde	35	CPV	Cabo Verde	Lower middle income	West Africa			TRUE	TRUE	TRUE	TRUE	WHO	29	TRUE	TRUE	TRUE		561901	555988	0.0478643	3500	0.00213109	1197.46		0.268889		349	112	303.13	324.442	-45.87	-24.5582	1297.93	881.404	1127.34	1206.6	-170.591	-91.3322	-0.131433	-0.0703674	-0.193544	-0.103621	-0.000303596	-0.000162541	-0.0487402	-0.0260949	-0.142461	-0.0762716		1	50	0.8	0.1	20		0.40975	0.41665	0.370858	0.0069	-0.0388916	460478	468232	416771	7754.23	-43706.4		0.39	7.92	3.98436	7.53	3.59436	14.67	39.44	26.5491	24.77	11.8791	74.79	79.92	70.0167	5.13	-4.77325
Cambodia	36	KHM	Cambodia	Lower middle income	South-East Asia			TRUE	TRUE	TRUE	TRUE	WHO	225	TRUE	TRUE	TRUE		16946446	1.6719e+07	0.0485288	110900	0.00169085	28653.9		0.353098		2781	0	2876.7	3321.15	95.7009	540.147	7876	7876	8147.04	9405.74	271.032	1529.74	0.0344124	0.194228	0.0344124	0.194228	1.59934e-05	9.0269e-05	0.00244393	0.0137939	0.00945883	0.0533868		1	50	0.8	0.1	20		0.7424	0.41665	0.340306	-0.32575	-0.402094	2.51621e+07	1.41215e+07	1.15339e+07	-1.10406e+07	-1.36281e+07		3.81	7.92	3.47929	4.11	-0.330709	42.79	39.44	25.994	-3.35	-16.796	143.23	79.92	64.4873	-63.31	-78.7427
Cameroon	37	CMR	Cameroon	Lower middle income	Central Africa			TRUE	TRUE	TRUE	TRUE	WHO	30	TRUE	TRUE	TRUE		27224262	26545864	0.0271617	207300	0.000983161	26765.8		0.0410829		1686	448	1177.79	1387.8	-508.211	-298.198	41038.9	30134.2	28668.6	33780.5	-12370.4	-7258.45	-0.30143	-0.176867	-0.410509	-0.240871	-0.000454387	-0.000266617	-0.0596737	-0.0350142	-0.46217	-0.271184		1	50	0.8	0.1	20		0.0088	0.41665	0.245945	0.40785	0.237145	479147	2.2686e+07	1.33914e+07	2.22068e+07	1.29122e+07		0	7.92	1.97652	7.92	1.97652	0.41	39.44	15.0961	39.03	14.6861	1.72	79.92	45.9491	78.2	44.2291
Canada	38	CAN	Canada	High income	North America			TRUE	TRUE	TRUE	TRUE	WHO	273	TRUE	TRUE	TRUE		38067913	37742157	0.181044	288200	0.00697021	265341		1		28952	15378	30500.7	28809.2	1548.72	-142.809	28952	13574	30500.7	28809.2	1548.72	-142.809	0.0534927	-0.00493261	0.114095	-0.0105208	4.06831e-05	-3.75143e-06	0.00537378	-0.00049552	0.00583672	-0.000538209		2	50	0.8	0.1	20		0.75025	0.41665	0.528771	-0.3336	-0.221479	5.71209e+07	3.1722e+07	4.02584e+07	-2.53989e+07	-1.68625e+07		15.09	7.92	16.9477	-7.17	1.85773	98.72	39.44	62.6045	-59.28	-36.1155	147.85	79.92	102.642	-67.93	-45.2083
Cayman Islands	39	CYM	Cayman Islands	High income	Caribbean			TRUE	TRUE	TRUE	TRUE	WHO	86	TRUE	TRUE	TRUE		66498	65720	0.133893	NA	0.00515205	342.601		1		2	2	0.566276	2	-1.43372	0	2	0	0.566276	2	-1.43372	0	-0.716862	0	0	0	-2.15604e-05	0	NA	NA	-0.00418482	0		2	50	0.8	0.1	20		0.799992	0.41665	0.426986	-0.383342	-0.373006	106396	55412.8	56787.5	-50983	-49608.2		74.53	7.92	9.7164	-66.61	-64.8136	140.64	39.44	43.1678	-101.2	-97.4722	160.39	79.92	82.097	-80.47	-78.293
Central African Republic	40	CAF	Central African Republic	Low income	Central Africa			TRUE	TRUE	TRUE	TRUE	WHO	14	TRUE	TRUE	TRUE		4919987	4829764	0.0279813	67800	0.00101226	4980.31		0.0857724		100	63	86.3209	95.4142	-13.6791	-4.58576	1165.88	431.374	1006.4	1112.41	-159.481	-53.4643	-0.136791	-0.0458576	-0.369705	-0.123939	-3.24149e-05	-1.08667e-05	-0.00235223	-0.000788558	-0.0320223	-0.0107351		1	50	0.8	0.1	20		0.02105	0.41665	0.21886	0.3956	0.19781	207131	4.09983e+06	2.15358e+06	3.89269e+06	1.94645e+06		0	7.92	2.07504	7.92	2.07504	1.6	39.44	15.2772	37.84	13.6772	4.21	79.92	41.003	75.71	36.793
Chad	41	TCD	Chad	Low income	Central Africa			TRUE	TRUE	TRUE	TRUE	WHO	20	TRUE	TRUE	TRUE		16914985	16425859	0.024986	156600	0.000902881	15272.2		0.00624111		174	104	164.471	172.025	-9.52873	-1.97453	27879.6	11215.9	26352.9	27563.3	-1526.77	-316.374	-0.0547628	-0.0113479	-0.136125	-0.0282075	-9.02613e-05	-1.87038e-05	-0.00974948	-0.00202027	-0.0999703	-0.0207157		1	50	0.8	0.1	20		0.0054	0.41665	0.207685	0.41125	0.202285	182682	1.40953e+07	7.02597e+06	1.39126e+07	6.84329e+06		0	7.92	1.814	7.92	1.814	0.06	39.44	13.0401	39.38	12.9801	0.91	79.92	38.6549	79.01	37.7449
Chile	42	CHL	Chile	High income	South America			TRUE	TRUE	TRUE	TRUE	WHO	273	TRUE	TRUE	TRUE		19212362	19116209	0.122427	113100	0.00474519	91166.2		1		37743	16499	45874.2	43513.8	8131.18	5770.8	37743	21244	45874.2	43513.8	8131.18	5770.8	0.215435	0.152897	0.382752	0.271644	0.000423226	0.000300369	0.0718937	0.0510239	0.0891907	0.0632998		2	50	0.8	0.1	20		0.799992	0.41665	0.474581	-0.383342	-0.325411	3.07395e+07	1.60097e+07	1.82357e+07	-1.47298e+07	-1.25038e+07		54.66	7.92	10.954	-46.74	-43.706	120.17	39.44	48.3338	-80.73	-71.8362	168.74	79.92	91.3114	-88.82	-77.4286
China	43	CHN	China	Upper middle income	East Asia			TRUE	TRUE	TRUE	TRUE	WHO	203	TRUE	TRUE	TRUE		1444216102	1439323774	0.119683	10653400	0.00406281	5.86758e+06		0.562209		5696	4788	5838.23	5762.48	142.231	66.476	10131.5	1615.06	10384.4	10249.7	252.986	118.241	0.0249703	0.0116707	0.156642	0.0732115	1.75172e-07	8.18719e-08	2.3747e-05	1.10989e-05	4.31159e-05	2.01515e-05		2	50	0.8	0.1	20		0.7695	0.41665	0.514471	-0.35285	-0.255029	2.22265e+09	1.20347e+09	1.48601e+09	-1.01918e+09	-7.36635e+08		8.3	7.92	8.99732	-0.38	0.697321	86.18	39.44	53.5252	-46.74	-32.6548	153.12	79.92	99.249	-73.2	-53.871
Colombia	44	COL	Colombia	Upper middle income	South America			TRUE	TRUE	TRUE	TRUE	WHO	184	TRUE	TRUE	TRUE		51265841	50882884	0.0906056	246700	0.00345273	177007		0.761567		127225	42620	119729	119949	-7496.02	-7276.16	167057	111093	157214	157503	-9842.89	-9554.19	-0.0589194	-0.0571912	-0.0886003	-0.0860015	-0.000191997	-0.000186366	-0.0398982	-0.038728	-0.0556074	-0.0539764		2	50	0.8	0.1	20		0.42245	0.41665	0.422855	-0.0058	0.000404783	4.33145e+07	4.27198e+07	4.3356e+07	-594684	41503.1		4.38	7.92	7.77186	3.54	3.39186	35.66	39.44	39.2489	3.78	3.58892	78.81	79.92	80.948	1.11	2.13795
Comoros	45	COM	Comoros	Lower middle income	East Africa			TRUE	TRUE	TRUE	TRUE	WHO	17	TRUE	TRUE	TRUE		888456	869595	0.0310547	5000	0.00115742	1028.32		0.117334		147	9	144.272	146.319	-2.72801	-0.680643	1252.84	1176.13	1229.59	1247.03	-23.25	-5.80091	-0.0185579	-0.00463023	-0.0197682	-0.0049322	-2.6169e-05	-6.5292e-06	-0.00465	-0.00116018	-0.0226097	-0.00564116		1	50	0.8	0.1	20		0.203	0.41665	0.272474	0.21365	0.0694737	360713	740350	484162	379637	123449		0	7.92	2.23608	7.92	2.23608	9.5	39.44	18.0622	29.94	8.5622	39.69	79.92	51.138	40.23	11.448
Congo (Republic of the)	46	COG	Congo	Lower middle income	Central Africa			TRUE	TRUE	TRUE	TRUE	WHO	19	TRUE	TRUE	TRUE		5657017	5518092	#N/A	35700	0.0010367	5864.65		0.0283019		278	100	198.406	212.008	-79.5944	-65.9921	9822.65	6289.32	7010.32	7490.93	-2812.33	-2331.72	-0.286311	-0.237382	-0.44716	-0.370742	-0.00049714	-0.000412181	-0.0787767	-0.0653142	-0.479539	-0.397588		1	50	0.8	0.1	20		0.0329	0.41665	0.26515	0.38375	0.23225	372232	4.71399e+06	2.99991e+06	4.34176e+06	2.62768e+06		0	7.92	1.97888	7.92	1.97888	2.05	39.44	17.3082	37.39	15.2582	6.13	79.92	50.0853	73.79	43.9553
Cook Islands	47	COK	Cook Islands	High income	Pacific			TRUE	TRUE	FALSE	TRUE	WHO	8	TRUE	TRUE	FALSE		17572	17564	0.0755089	200	0.00279529	49.1188		1		0	0	NA	NA	NA	NA	0	0	NA	NA	NA	NA	NA	NA	NA	NA	NA	NA	NA	NA	NA	NA		2	50	0.8	0.1	20		0.64125	0.41665	0.44418	-0.2246	-0.19707	22536.1	14642.7	15610.3	-7893.34	-6925.83		NA	NA	NA	NA	NA	NA	NA	NA	NA	NA	NA	NA	NA	NA	NA
Costa Rica	48	CRI	Costa Rica	Upper middle income	Central America			TRUE	TRUE	TRUE	TRUE	WHO	42	TRUE	TRUE	TRUE		5139053	5094114	0.102531	24400	0.00397441	20424.7		1		7029	2156	7125.96	7018.34	96.9593	-10.6602	7029	4873	7125.96	7018.34	96.9593	-10.6602	0.0137942	-0.00151661	0.0198972	-0.00218761	1.88672e-05	-2.07435e-06	0.00397374	-0.000436894	0.00474715	-0.000521927		2	50	0.8	0.1	20		0.5761	0.41665	0.452746	-0.15945	-0.123354	5.92122e+06	4.28237e+06	4.65337e+06	-1.63884e+06	-1.26785e+06		7.48	7.92	9.12837	0.44	1.64837	47.49	39.44	43.7547	-8.05	-3.73533	108.9	79.92	86.8352	-28.98	-22.0648
Côte d’Ivoire	49	CIV	Côte d’Ivoire	Lower middle income	West Africa			TRUE	TRUE	TRUE	TRUE	WHO	182	TRUE	TRUE	TRUE		27053629	26378275	0.0288258	182400	0.00101049	27337.5		0.0500286		695	137	442.825	479.362	-252.175	-215.638	13892.1	11153.6	8851.44	9581.76	-5040.62	-4310.29	-0.362842	-0.31027	-0.451927	-0.386448	-0.000186319	-0.000159324	-0.027635	-0.023631	-0.184385	-0.157669		1	50	0.8	0.1	20		0.04765	0.41665	0.244163	0.369	0.196513	2.57821e+06	2.25438e+07	1.3211e+07	1.99656e+07	1.06328e+07		0.15	7.92	2.00813	7.77	1.85813	2.8	39.44	16.0531	36.64	13.2531	7.9	79.92	45.713	72.02	37.813
Croatia	50	HRV	Croatia	High income	Eastern Europe			TRUE	TRUE	TRUE	TRUE	WHO	196	TRUE	TRUE	TRUE		4081657	4105268	0.212523	52300	0.00839846	34279.6		0.703718		9198	3860	9662.01	8636.58	464.014	-561.418	13070.6	7585.42	13729.9	12272.8	659.375	-797.788	0.0504473	-0.061037	0.0869266	-0.105174	0.000161546	-0.000195457	0.0126076	-0.0152541	0.0192352	-0.0232729		2	50	0.8	0.1	20		0.42765	0.41665	0.557365	-0.011	0.129715	3.49104e+06	3.40124e+06	4.54994e+06	-89796.5	1.0589e+06		11.67	7.92	20.1657	-3.75	8.49566	63.05	39.44	68.7622	-23.61	5.71215	84.2	79.92	108.778	-4.28	24.5778
Cuba	51	CUB	Cuba	Upper middle income	Caribbean			TRUE	TRUE	TRUE	TRUE	WHO	119	TRUE	TRUE	TRUE		11317498	11326616	0.158934	106000	0.00624954	70729.2		0.462087		8230	145	8421.74	7740.6	191.735	-489.398	17810.5	17496.7	18225.4	16751.4	414.934	-1059.1	0.0232971	-0.0594651	0.023715	-0.0605316	3.6663e-05	-9.35811e-05	0.00391447	-0.00999155	0.00586651	-0.0149741		2	50	0.8	0.1	20		0.799992	0.41665	0.531382	-0.383342	-0.26861	1.81078e+07	9.43087e+06	1.20278e+07	-8.67694e+06	-6.07998e+06		0	7.92	14.9955	7.92	14.9955	54.19	39.44	62.8557	-14.75	8.66572	188.14	79.92	103.177	-108.22	-84.9631
Curaçao	52	CUW	Curaçao	High income	Caribbean			TRUE	TRUE	FALSE	TRUE	WHO	151	TRUE	TRUE	FALSE		164796	164100	0.176679	NA	0.00661356	1089.89		1		174	14	NA	NA	NA	NA	174	160	NA	NA	NA	NA	NA	NA	NA	NA	NA	NA	NA	NA	NA	NA		2	50	0.8	0.1	20		0.57305	0.41665	0.509684	-0.1564	-0.0633658	188873	137325	167988	-51548.2	-20884.9		NA	NA	NA	NA	NA	NA	NA	NA	NA	NA	NA	NA	NA	NA	NA
Cyprus	53	CYP	Cyprus	High income	Eastern Europe			TRUE	TRUE	TRUE	TRUE	WHO	108	TRUE	TRUE	TRUE		888005	1207361	0.144087	8700	0.00550902	4892.04		0.845209		584	122	647.254	605.599	63.254	21.5986	690.953	546.61	765.791	716.507	74.8383	25.5542	0.108312	0.036984	0.136914	0.0467503	8.42769e-05	2.87771e-05	0.00860211	0.00293726	0.015298	0.00522363		2	50	0.8	0.1	20		0.6621	0.41665	0.497116	-0.24545	-0.164984	1.1759e+06	739975	882883	-435922	-293013		14.45	7.92	13.3894	-6.53	-1.06057	90.32	39.44	52.0555	-50.88	-38.2645	129.58	79.92	95.874	-49.66	-33.706
Czechia	54	CZE	Czechia	High income	Eastern Europe			TRUE	TRUE	TRUE	TRUE	WHO	273	TRUE	TRUE	TRUE		10724553	10708982	0.20143	113800	0.00716766	76869.9		0.876938		30833	11887	33344.7	30228	2511.7	-604.988	35159.9	21604.7	38024	34470	2864.18	-689.887	0.0814615	-0.0196214	0.132572	-0.0319322	0.000267067	-6.43278e-05	0.0251685	-0.00606228	0.03726	-0.00897473		2	50	0.8	0.1	20		0.55515	0.41665	0.559157	-0.1385	0.00400706	1.19075e+07	8.93677e+06	1.19934e+07	-2.9707e+06	85947.8		16.2	7.92	18.5576	-8.28	2.35763	77.4	39.44	63.0676	-37.96	-14.3324	110.26	79.92	108.986	-30.34	-1.27401
Democratic Republic of the Congo	56	COD	Democratic Republic of the Congo	Low income	Central Africa			TRUE	TRUE	TRUE	TRUE	WHO	23	TRUE	TRUE	TRUE		92377986	89561404	0.0301867	564100	0.00109312	100980		0.00746142		1098	584	869.404	938.01	-228.596	-159.99	147157	68887.7	116520	125715	-30637	-21442.4	-0.208193	-0.145711	-0.444739	-0.311265	-0.000331649	-0.000232115	-0.0543114	-0.0380116	-0.303396	-0.212342		1	50	0.8	0.1	20		0.00075	0.41665	0.227572	0.4159	0.226822	138567	7.69786e+07	4.20453e+07	7.684e+07	4.19068e+07		0	7.92	2.32719	7.92	2.32719	0.06	39.44	15.6744	39.38	15.6144	0.15	79.92	42.7072	79.77	42.5572
Denmark	57	DNK	Denmark	High income	Western Europe			TRUE	TRUE	TRUE	TRUE	WHO	258	TRUE	TRUE	TRUE		5813302	5792203	0.20164	55400	0.00761387	44261.7		1		2751	1319	2876.62	2772.78	125.623	21.7761	2751	1432	2876.62	2772.78	125.623	21.7761	0.0456646	0.0079157	0.0877258	0.0152068	2.16096e-05	3.74591e-06	0.00226757	0.00039307	0.00283819	0.000491985		2	50	0.8	0.1	20		0.7574	0.41665	0.520699	-0.34075	-0.236701	8.80599e+06	4.84422e+06	6.05396e+06	-3.96177e+06	-2.75203e+06		18.95	7.92	20.0237	-11.03	1.07373	90.55	39.44	65.0197	-51.11	-25.5303	151.05	79.92	101.318	-71.13	-49.7316
Djibouti	58	DJI	Djibouti	Lower middle income	East Africa			TRUE	TRUE	TRUE	TRUE	WHO	13	TRUE	TRUE	TRUE		1002197	988002	0.0470657	7600	0.00174191	1745.74		0.0469822		181	61	146.616	156.85	-34.3842	-24.1498	3852.52	2554.16	3120.67	3338.5	-731.857	-514.02	-0.189968	-0.133424	-0.286535	-0.201248	-0.000730253	-0.000512893	-0.096297	-0.0676342	-0.419224	-0.294442		1	50	0.8	0.1	20		0.03355	0.41665	0.357883	0.3831	0.324333	67247.4	835131	717338	767883	650091		0	7.92	3.7522	7.92	3.7522	2.67	39.44	25.136	36.77	22.466	6.71	79.92	67.7087	73.21	60.9987
Dominica	59	DMA	Dominica	Upper middle income	Caribbean			TRUE	TRUE	TRUE	TRUE	WHO	43	TRUE	TRUE	TRUE		72172	71991	0.133893	700	0.00515205	371.834		0.410622		32	0	31.46	31.3482	-0.540046	-0.651841	77.9305	77.9305	76.6154	76.3431	-1.31519	-1.58745	-0.0168764	-0.02037	-0.0168764	-0.02037	-1.8223e-05	-2.19953e-05	-0.00187884	-0.00226778	-0.00353704	-0.00426924		2	50	0.8	0.1	20		0.33315	0.41665	0.426986	0.0835	0.0938365	48088.2	60140.9	61632.9	12052.7	13544.7		24.49	7.92	9.7164	-16.57	-14.7736	54.47	39.44	43.1678	-15.03	-11.3022	61.83	79.92	82.097	18.09	20.267
Dominican Republic	60	DOM	Dominican Republic	Upper middle income	Caribbean			TRUE	TRUE	TRUE	TRUE	WHO	177	TRUE	TRUE	TRUE		10953714	10847904	0.0752767	70500	0.00298921	32742.9		0.300915		4129	2409	4060.79	4104.48	-68.2131	-24.5233	13721.5	5715.9	13494.8	13640	-226.686	-81.496	-0.0165205	-0.00593929	-0.0396588	-0.0142578	-2.06949e-05	-7.44003e-06	-0.0032154	-0.00115597	-0.0069232	-0.00248896		2	50	0.8	0.1	20		0.55575	0.41665	0.379034	-0.1391	-0.176716	1.21751e+07	9.12773e+06	8.30366e+06	-3.04732e+06	-3.87139e+06		8.32	7.92	6.56372	-0.4	-1.75628	71.59	39.44	33.4479	-32.15	-38.1421	108.82	79.92	72.33	-28.9	-36.49
Ecuador	61	ECU	Ecuador	Upper middle income	South America			TRUE	TRUE	TRUE	TRUE	WHO	242	TRUE	TRUE	TRUE		17888474	17643060	0.0759112	92500	0.00295171	52801.7		0.303789		32978	14023	30697.5	31366	-2280.49	-1611.97	108555	62395.2	101049	103249	-7506.8	-5306.21	-0.0691517	-0.0488802	-0.120311	-0.085042	-0.000419644	-0.000296627	-0.0811546	-0.0573644	-0.14217	-0.100493		2	50	0.8	0.1	20		0.5928	0.41665	0.378336	-0.17615	-0.214464	2.12086e+07	1.49065e+07	1.35357e+07	-6.30211e+06	-7.67286e+06		2.62	7.92	6.60068	5.3	3.98068	26.95	39.44	32.7455	12.49	5.79551	116.82	79.92	72.1703	-36.9	-44.6497
Egypt	62	EGY	Egypt	Lower middle income	North Africa			TRUE	TRUE	TRUE	TRUE	WHO	40	TRUE	TRUE	TRUE		104258327	102334403	0.0533168	561600	0.00189382	197447		0.0660449		18592	7576	15688.5	16475	-2903.55	-2117.01	281505	166795	237542	249451	-43963.2	-32054.1	-0.156172	-0.113867	-0.263575	-0.192176	-0.000421675	-0.000307449	-0.078282	-0.0570764	-0.222658	-0.162343		1	50	0.8	0.1	20		0.09665	0.41665	0.337159	0.32	0.240509	2.01531e+07	8.68785e+07	7.03032e+07	6.67253e+07	5.015e+07		0.16	7.92	4.15641	7.76	3.99641	4.11	39.44	26.037	35.33	21.927	16.27	79.92	63.9481	63.65	47.6781
El Salvador	63	SLV	El Salvador	Lower middle income	Central America			TRUE	TRUE	TRUE	TRUE	WHO	115	TRUE	TRUE	TRUE		6518500	6486201	0.0865097	40200	0.00339299	22117.2		0.205718		3622	1327	3641.88	3691.61	19.8834	69.6056	17606.7	11156.1	17703.3	17945	96.654	338.355	0.00548963	0.0192175	0.00866381	0.0303292	1.48276e-05	5.19069e-05	0.00240433	0.00841679	0.00437009	0.0152983		1	50	0.8	0.1	20		0.61325	0.41665	0.371191	-0.1966	-0.242059	7.99494e+06	5.43187e+06	4.83922e+06	-2.56307e+06	-3.15572e+06		1.53	7.92	7.9541	6.39	6.4241	41.03	39.44	33.9799	-1.59	-7.05012	116.36	79.92	70.7725	-36.44	-45.5875
Equatorial Guinea	64	GNQ	Equatorial Guinea	Upper middle income	Central Africa			TRUE	TRUE	TRUE	TRUE	WHO	46	TRUE	TRUE	TRUE		1449891	1402985	0.0238149	7600	0.00089561	1298.54		0.122332		167	86	147.642	160.82	-19.3582	-6.17963	1365.14	662.134	1206.9	1314.62	-158.244	-50.5153	-0.115918	-0.0370038	-0.238991	-0.0762917	-0.000109142	-3.48408e-05	-0.0208215	-0.00664675	-0.121863	-0.0389017		2	50	0.8	0.1	20		0.1414	0.41665	0.281006	0.27525	0.139606	410029	1.20819e+06	814857	798165	404828		0.84	7.92	1.67812	7.08	0.838121	18.28	39.44	13.5723	21.16	-4.70768	27.39	79.92	51.6346	52.53	24.2446
Eritrea	65	ERI	Eritrea	Low income	East Africa			TRUE	TRUE	TRUE	TRUE	WHO	0	FALSE	TRUE	FALSE		3601462	3546427	0.0450648	43400	0.00156649	5641.64		0.056079		45	1	NA	NA	NA	NA	802.44	784.608	NA	NA	NA	NA	NA	NA	NA	NA	NA	NA	NA	NA	NA	NA		1	50	0.8	0.1	20		0	0.41665	0.263319	0.41665	0.263319	0	3.0011e+06	1.89666e+06	3.0011e+06	1.89666e+06		NA	NA	NA	NA	NA	NA	NA	NA	NA	NA	NA	NA	NA	NA	NA
Estonia	66	EST	Estonia	High income	Eastern Europe			TRUE	TRUE	TRUE	TRUE	WHO	273	TRUE	TRUE	TRUE		1325188	1326539	0.203732	15900	0.0084331	11175.4		0.539067		1531	229	1844.39	1493.26	313.39	-37.7397	2840.09	2415.28	3421.45	2770.08	581.356	-70.0094	0.204696	-0.0246504	0.240699	-0.028986	0.000438697	-5.28298e-05	0.0365633	-0.0044031	0.0520208	-0.00626457		2	50	0.8	0.1	20		0.524	0.41665	0.547359	-0.10735	0.0233589	1.3888e+06	1.10428e+06	1.45071e+06	-284518	61909.8		20.13	7.92	20.0468	-12.21	-0.0831993	72.09	39.44	63.7976	-32.65	-8.29241	103.3	79.92	106.242	-23.38	2.94169
Eswatini	67	SWZ	Eswatini	Lower middle income	Southern Africa			TRUE	TRUE	TRUE	TRUE	WHO	32	TRUE	TRUE	TRUE		1172369	1160164	0.0401279	11600	0.00145535	1706.21		0.315692		1242	185	986.22	1009.75	-255.78	-232.254	3934.21	3348.2	3123.99	3198.52	-810.221	-735.698	-0.205942	-0.187	-0.241987	-0.219729	-0.000691097	-0.000627531	-0.0698467	-0.0634223	-0.474867	-0.431189		1	50	0.8	0.1	20		0.11345	0.41665	0.270674	0.3032	0.157224	266011	976935	634658	710925	368648		0	7.92	3.37806	7.92	3.37806	4.06	39.44	16.7464	35.38	12.6864	21.24	79.92	50.7785	58.68	29.5385
Ethiopia	68	ETH	Ethiopia	Low income	East Africa			TRUE	TRUE	TRUE	TRUE	WHO	142	TRUE	TRUE	TRUE		117876226	114963583	0.0353689	560000	0.0012857	151554		0.0334084		6451	1918	4441.38	4900.35	-2009.62	-1550.65	193095	135684	132942	146680	-60153.2	-46414.8	-0.311521	-0.240373	-0.443332	-0.342079	-0.000510308	-0.000393759	-0.107416	-0.0828836	-0.396909	-0.306259		1	50	0.8	0.1	20		0.01655	0.41665	0.247169	0.4001	0.230619	3.9017e+06	9.82263e+07	5.82708e+07	9.43246e+07	5.43691e+07		0	7.92	2.8444	7.92	2.8444	1.71	39.44	16.9141	37.73	15.2041	3.14	79.92	46.2776	76.78	43.1376
Falkland Islands (Malvinas)	69	FLK	Falkland Islands (Malvinas)	High income	South America			TRUE	FALSE	FALSE	TRUE	WHO	5	FALSE	TRUE	FALSE		3528	3483	0.0889531	NA	0.00344489	12.1536		1		0	0	NA	NA	NA	NA	0	0	NA	NA	NA	NA	NA	NA	NA	NA	NA	NA	NA	NA	NA	NA		2	50	0.8	0.1	20		NA	NA	NA	NA	NA	NA	NA	NA	NA	NA		NA	NA	NA	NA	NA	NA	NA	NA	NA	NA	NA	NA	NA	NA	NA
Faroe Islands	70	FRO	Faroe Islands	High income	Western Europe			TRUE	TRUE	FALSE	TRUE	WHO	111	TRUE	TRUE	FALSE		49053	48865	0.194285	NA	0.00783372	384.267		1		2	0	NA	NA	NA	NA	2	2	NA	NA	NA	NA	NA	NA	NA	NA	NA	NA	NA	NA	NA	NA		2	50	0.8	0.1	20		0.76975	0.41665	0.547347	-0.3531	-0.222403	75517.1	40875.9	53698	-34641.2	-21819.1		NA	NA	NA	NA	NA	NA	NA	NA	NA	NA	NA	NA	NA	NA	NA
Fiji	71	FJI	Fiji	Upper middle income	Pacific			TRUE	TRUE	TRUE	TRUE	WHO	24	TRUE	TRUE	TRUE		902899	896444	0.0581743	7400	0.00199795	1803.95		0.579886		674	2	672.844	700.902	-1.15557	26.9021	1162.3	1158.85	1160.3	1208.69	-1.99275	46.3921	-0.0017145	0.0399141	-0.0017196	0.0400329	-2.20706e-06	5.13812e-05	-0.000269291	0.0062692	-0.00110466	0.025717		2	50	0.8	0.1	20		0.5847	0.41665	0.379678	-0.16805	-0.205022	1.05585e+06	752386	685622	-303464	-370228		0	7.92	4.15873	7.92	4.15873	35.7	39.44	32.4278	3.74	-3.27221	112.66	79.92	72.5928	-32.74	-40.0672
Finland	72	FIN	Finland	High income	Western Europe			TRUE	TRUE	TRUE	TRUE	WHO	221	TRUE	TRUE	TRUE		5548361	5540718	0.225545	56100	0.00854035	47385		0.439785		1244	592	1330.52	1223.93	86.5168	-20.0683	2828.65	1482.54	3025.38	2783.02	196.725	-45.6321	0.0695473	-0.0161321	0.132694	-0.0307796	3.54564e-05	-8.22442e-06	0.00350669	-0.000813406	0.00415163	-0.000963007		2	50	0.8	0.1	20		0.70175	0.41665	0.537828	-0.2851	-0.163922	7.78712e+06	4.62345e+06	5.96812e+06	-3.16368e+06	-1.819e+06		17.69	7.92	21.8707	-9.77	4.18073	77.91	39.44	67.9158	-38.47	-9.99423	136.66	79.92	104.767	-56.74	-31.8928
France	73	FRA	France	High income	Western Europe			TRUE	TRUE	TRUE	TRUE	WHO	270	TRUE	TRUE	TRUE		67564251	65273512	0.207535	603300	0.00853436	576618		1		115232	64004	124117	111474	8885.26	-3757.7	115232	51228	124117	111474	8885.26	-3757.7	0.0771076	-0.0326098	0.173445	-0.0733524	0.000131508	-5.56166e-05	0.0147278	-0.00622857	0.0154093	-0.00651679		2	50	0.8	0.1	20		0.7146	0.41665	0.524783	-0.29795	-0.189817	9.65628e+07	5.63013e+07	7.09131e+07	-4.02615e+07	-2.56497e+07		17.29	7.92	20.6115	-9.37	3.3215	81.22	39.44	64.9663	-41.78	-16.2537	140.73	79.92	102.349	-60.81	-38.3811
French Guiana	74	GUF	French Guiana	High income	South America			FALSE	FALSE	FALSE	TRUE	WHO	0	FALSE	FALSE	FALSE		0	298682	0.0556646	NA	0.00194526	0		#N/A		308	71	NA	NA	NA	NA	NA	NA	NA	NA	NA	NA	NA	NA	NA	NA	NA	NA	NA	NA	NA	NA		2	50	0.8	0.1	20		NA	NA	NA	NA	NA	NA	NA	NA	NA	NA		NA	NA	NA	NA	NA	NA	NA	NA	NA	NA	NA	NA	NA	NA	NA
French Polynesia	75	PYF	French Polynesia	High income	Pacific			TRUE	TRUE	FALSE	TRUE	WHO	36	TRUE	TRUE	FALSE		282534	280904	0.0906787	NA	0.00332116	938.341		1		636	114	NA	NA	NA	NA	636	522	NA	NA	NA	NA	NA	NA	NA	NA	NA	NA	NA	NA	NA	NA		2	50	0.8	0.1	20		0.522	0.41665	0.451222	-0.10535	-0.070778	294965	235436	254971	-59529.9	-39994.4		NA	NA	NA	NA	NA	NA	NA	NA	NA	NA	NA	NA	NA	NA	NA
Gabon	76	GAB	Gabon	Upper middle income	Central Africa			TRUE	TRUE	TRUE	TRUE	WHO	32	TRUE	TRUE	TRUE		2278829	2225728	0.0352891	11800	0.00135126	3079.3		0.0844013		239	64	166.381	184.005	-72.6186	-54.9949	2831.71	2073.43	1971.31	2180.12	-860.397	-651.589	-0.303844	-0.230104	-0.414963	-0.314257	-0.000377561	-0.000285931	-0.072915	-0.0552194	-0.279413	-0.211603		2	50	0.8	0.1	20		0.0409	0.41665	0.306326	0.37575	0.265426	186408	1.89895e+06	1.39613e+06	1.71254e+06	1.20972e+06		0.01	7.92	2.83387	7.91	2.82387	2.49	39.44	18.8007	36.95	16.3107	7.91	79.92	57.525	72.01	49.615
Gambia	77	GMB	Gambia	Low income	West Africa			TRUE	TRUE	TRUE	TRUE	WHO	21	TRUE	TRUE	TRUE		2486937	2416664	0.025313	13500	0.000912826	2270.14		0.0996033		340	124	234.193	246.633	-105.807	-93.3665	3413.54	2168.6	2351.26	2476.16	-1062.28	-937.384	-0.311197	-0.274607	-0.489847	-0.432253	-0.000427145	-0.000376923	-0.0786877	-0.0694358	-0.467937	-0.412919		1	50	0.8	0.1	20		0.0419	0.41665	0.22715	0.37475	0.18525	208405	2.07236e+06	1.12981e+06	1.86396e+06	921408		0.21	7.92	1.89787	7.71	1.68787	1.73	39.44	14.38	37.71	12.65	8.38	79.92	42.2609	71.54	33.8809
Georgia	78	GEO	Georgia	Upper middle income	Eastern Europe			TRUE	TRUE	TRUE	TRUE	WHO	126	TRUE	TRUE	TRUE		3979773	3989175	0.152533	49400	0.00591171	23527.3		0.723898		10045	2505	7918.95	7605.48	-2126.05	-2439.52	13876.3	10415.8	10939.3	10506.3	-2936.95	-3369.98	-0.211653	-0.242859	-0.28197	-0.323544	-0.000737969	-0.000846777	-0.0594524	-0.0682182	-0.124832	-0.143237		2	50	0.8	0.1	20		0.23645	0.41665	0.498952	0.1802	0.262502	1.88203e+06	3.31634e+06	3.97143e+06	1.43431e+06	2.0894e+06		0.2	7.92	13.6487	7.72	13.4487	6.57	39.44	56.2102	32.87	49.6402	44.59	79.92	96.665	35.33	52.075
Germany	79	DEU	Germany	High income	Western Europe			TRUE	TRUE	TRUE	TRUE	WHO	273	TRUE	TRUE	TRUE		83900471	83783945	0.216874	959900	0.0095112	797994		1		95729	33071	104387	92539.8	8658.05	-3189.16	95729	62658	104387	92539.8	8658.05	-3189.16	0.0904433	-0.0333145	0.138179	-0.050898	0.000103194	-3.80113e-05	0.00901974	-0.00332239	0.0108498	-0.00399648		2	50	0.8	0.1	20		0.65095	0.41665	0.563581	-0.2343	-0.0873694	1.0923e+08	6.99143e+07	9.45694e+07	-3.93158e+07	-1.46607e+07		16.95	7.92	22.6913	-9.03	5.74135	90.12	39.44	72.3619	-50.68	-17.7581	128.76	79.92	109.953	-48.84	-18.8066
Ghana	80	GHA	Ghana	Lower middle income	West Africa			TRUE	TRUE	TRUE	TRUE	WHO	19	TRUE	TRUE	TRUE		31732128	31072945	0.0314036	208200	0.00116213	36876.9		0.399263		1175	335	914.723	951.341	-260.277	-223.659	2942.92	2103.88	2291.03	2382.74	-651.894	-560.18	-0.221512	-0.190348	-0.309853	-0.266261	-2.05436e-05	-1.76534e-05	-0.00313109	-0.00269059	-0.0176776	-0.0151906		1	50	0.8	0.1	20		0.0345	0.41665	0.289006	0.38215	0.254506	2.18952e+06	2.64424e+07	1.83415e+07	2.42529e+07	1.6152e+07		1.58	7.92	2.25562	6.34	0.675624	3.89	39.44	20.0301	35.55	16.1401	5.12	79.92	54.457	74.8	49.337
Gibraltar	81	GIB	Gibraltar	High income	Western Europe			TRUE	TRUE	FALSE	TRUE	WHO	150	TRUE	TRUE	FALSE		33691	33691	0.194285	NA	0.00783372	263.926		1		98	6	NA	NA	NA	NA	98	92	NA	NA	NA	NA	NA	NA	NA	NA	NA	NA	NA	NA	NA	NA		2	50	0.8	0.1	20		0.799992	0.41665	0.547347	-0.383342	-0.252645	53905.1	28074.7	36881.3	-25830.4	-17023.7		NA	NA	NA	NA	NA	NA	NA	NA	NA	NA	NA	NA	NA	NA	NA
Greece	82	GRC	Greece	High income	Eastern Europe			TRUE	TRUE	TRUE	TRUE	WHO	254	TRUE	TRUE	TRUE		10370747	10423056	0.222844	128700	0.00986148	102271		0.920231		15894	4788	18511.8	15076.1	2617.82	-817.864	17271.8	12068.7	20116.5	16383	2844.74	-888.76	0.164705	-0.0514574	0.235712	-0.0736417	0.000274304	-8.56988e-05	0.0221037	-0.00690567	0.0278157	-0.00869026		2	50	0.8	0.1	20		0.59375	0.41665	0.572789	-0.1771	-0.0209611	1.23153e+07	8.64194e+06	1.18805e+07	-3.67332e+06	-434765		16.39	7.92	23.5192	-8.47	7.12919	80.92	39.44	70.1235	-41.48	-10.7965	117	79.92	112.121	-37.08	-4.87889
Greenland	83	GRL	Greenland	High income	North America			TRUE	TRUE	FALSE	TRUE	WHO	92	TRUE	TRUE	FALSE		56868	56772	0.173676	500	0.00665693	378.566		1		0	0	NA	NA	NA	NA	0	0	NA	NA	NA	NA	NA	NA	NA	NA	NA	NA	NA	NA	NA	NA		2	50	0.8	0.1	20		0.67135	0.41665	0.498815	-0.2547	-0.172535	76356.7	47388.1	56733.2	-28968.6	-19623.5		NA	NA	NA	NA	NA	NA	NA	NA	NA	NA	NA	NA	NA	NA	NA
Grenada	84	GRD	Grenada	Upper middle income	Caribbean			TRUE	TRUE	TRUE	TRUE	WHO	39	TRUE	TRUE	TRUE		113015	112519	0.0979212	800	0.00380415	429.926		1		198	1	180.337	179.852	-17.6629	-18.1484	198	197	180.337	179.852	-17.6629	-18.1484	-0.0892063	-0.0916586	-0.0896592	-0.0921239	-0.000156288	-0.000160584	-0.0220786	-0.0226855	-0.0410834	-0.0422128		2	50	0.8	0.1	20		0.2747	0.41665	0.432384	0.14195	0.157684	62090.4	94175.4	97731.7	32085	35641.3		8.92	7.92	8.66391	-1	-0.256091	27.87	39.44	41.7825	11.57	13.9125	49.25	79.92	82.7791	30.67	33.5291
Guadeloupe	85	GLP	Guadeloupe	High income	Caribbean			FALSE	FALSE	FALSE	TRUE	WHO	0	FALSE	FALSE	FALSE		0	400127	0.193524	NA	0.00776092	0		#N/A		820	155	NA	NA	NA	NA	NA	NA	NA	NA	NA	NA	NA	NA	NA	NA	NA	NA	NA	NA	NA	NA		2	50	0.8	0.1	20		NA	NA	NA	NA	NA	NA	NA	NA	NA	NA		NA	NA	NA	NA	NA	NA	NA	NA	NA	NA	NA	NA	NA	NA	NA
Guam	86	GUM	Guam	High income	Pacific			FALSE	FALSE	FALSE	TRUE	WHO	0	FALSE	FALSE	FALSE		0	168783	0.105372	1100	0.00389658	0		#N/A		238	121	NA	NA	NA	NA	NA	NA	NA	NA	NA	NA	NA	NA	NA	NA	NA	NA	NA	NA	NA	NA		2	50	0.8	0.1	20		NA	NA	NA	NA	NA	NA	NA	NA	NA	NA		NA	NA	NA	NA	NA	NA	NA	NA	NA	NA	NA	NA	NA	NA	NA
Guatemala	87	GTM	Guatemala	Upper middle income	Central America			TRUE	TRUE	TRUE	TRUE	WHO	196	TRUE	TRUE	TRUE		18249868	17915567	0.0504204	94800	0.00200275	36549.9		0.340432		14928	4803	12190.8	12775.1	-2737.24	-2152.91	43850.2	29741.7	35809.7	37526.2	-8040.49	-6324.06	-0.183362	-0.14422	-0.270344	-0.212633	-0.000440578	-0.000346526	-0.0848152	-0.0667095	-0.219987	-0.173025		2	50	0.8	0.1	20		0.21175	0.41665	0.300363	0.2049	0.0886133	7.72882e+06	1.52076e+07	1.09632e+07	7.4788e+06	3.23436e+06		0.59	7.92	4.39399	7.33	3.80399	5.2	39.44	21.5109	34.24	16.3109	38.23	79.92	56.5321	41.69	18.3021
Guernsey	88	GGY	Guernsey	High income	Western Europe			TRUE	TRUE	FALSE	TRUE	WHO	80	TRUE	TRUE	FALSE		67052	67052	0.194285	NA	0.00783372	525.266		1		23	16	NA	NA	NA	NA	23	7	NA	NA	NA	NA	NA	NA	NA	NA	NA	NA	NA	NA	NA	NA		2	50	0.8	0.1	20		0.799992	0.41665	0.547347	-0.383342	-0.252645	107282	55874.4	73401.4	-51407.7	-33880.7		NA	NA	NA	NA	NA	NA	NA	NA	NA	NA	NA	NA	NA	NA	NA
Guinea	89	GIN	Guinea	Low income	West Africa			TRUE	TRUE	TRUE	TRUE	WHO	92	TRUE	TRUE	TRUE		13497237	13132792	0.029523	114300	0.0010137	13682.1		0.0241176		385	80	246.775	271.934	-138.225	-113.066	15963.4	12646.3	10232.2	11275.3	-5731.26	-4688.12	-0.359025	-0.293679	-0.453195	-0.37071	-0.000424625	-0.000347339	-0.0501423	-0.0410159	-0.418887	-0.342646		1	50	0.8	0.1	20		0.0705	0.41665	0.225161	0.34615	0.154661	1.90311e+06	1.12472e+07	6.0781e+06	9.34414e+06	4.17499e+06		0.46	7.92	2.06578	7.46	1.60578	4.24	39.44	15.4041	35.2	11.1641	13.38	79.92	41.9957	66.54	28.6157
Guinea-Bissau	90	GNB	Guinea-Bissau	Low income	West Africa			TRUE	TRUE	TRUE	TRUE	WHO	8	TRUE	TRUE	TRUE		2015490	1967998	0.0288578	14800	0.000976391	1967.91		0.0598365		141	45	91.7521	97.0831	-49.2479	-43.9169	2356.42	1604.37	1533.38	1622.47	-823.042	-733.948	-0.349276	-0.311467	-0.512999	-0.457467	-0.000408358	-0.000364154	-0.0556109	-0.0495911	-0.418232	-0.372959		1	50	0.8	0.1	20		0.0292	0.41665	0.246983	0.38745	0.217783	117705	1.67951e+06	995586	1.5618e+06	877881		0	7.92	1.91765	7.92	1.91765	1.14	39.44	15.2536	38.3	14.1136	4.7	79.92	46.1181	75.22	41.4181
Guyana	91	GUY	Guyana	Upper middle income	South America			TRUE	TRUE	TRUE	TRUE	WHO	54	TRUE	TRUE	TRUE		790329	786559	0.0699986	6700	0.00270485	2137.72		0.825358		910	164	877.563	906.24	-32.4366	-3.75968	1102.55	903.85	1063.25	1098	-39.3001	-4.55521	-0.0356447	-0.00413152	-0.0434807	-0.00503978	-4.97262e-05	-5.76369e-06	-0.00586568	-0.000679882	-0.0183841	-0.00213087		2	50	0.8	0.1	20		0.37085	0.41665	0.360364	0.0458	-0.0104863	586187	658581	569612	72394.1	-16575.2		4.14	7.92	5.73772	3.78	1.59772	43.26	39.44	34.223	-3.82	-9.03705	68.73	79.92	69.1695	11.19	0.439495
Haiti	92	HTI	Haiti	Low income	Caribbean			TRUE	TRUE	TRUE	TRUE	WHO	31	TRUE	TRUE	TRUE		11541683	11402533	0.051747	99700	0.00192847	22257.8		0.0469579		677	236	413.376	461.592	-263.624	-215.408	14417.2	9391.39	8803.11	9829.91	-5614.06	-4587.26	-0.389401	-0.31818	-0.597788	-0.488453	-0.000486416	-0.000397451	-0.0563095	-0.0460106	-0.252229	-0.206097		1	50	0.8	0.1	20		0.00415	0.41665	0.32258	0.4125	0.31843	95796	9.61768e+06	7.44624e+06	9.52189e+06	7.35045e+06		0	7.92	4.22988	7.92	4.22988	0	39.44	24.0055	39.44	24.0055	0.58	79.92	60.9173	79.34	60.3373
Holy See	93	VAT	Holy See	High income	Western Europe			TRUE	TRUE	TRUE	TRUE	WHO	0	FALSE	TRUE	FALSE		812	809	0.194285	NA	0.00783372	6.36098		1		0	0	NA	NA	NA	NA	0	0	NA	NA	NA	NA	NA	NA	NA	NA	NA	NA	NA	NA	NA	NA		2	50	0.8	0.1	20		0	0.41665	0.547347	0.41665	0.547347	0	676.64	888.891	676.64	888.891		NA	NA	NA	NA	NA	NA	NA	NA	NA	NA	NA	NA	NA	NA	NA
Honduras	94	HND	Honduras	Lower middle income	Central America			TRUE	TRUE	TRUE	TRUE	WHO	41	TRUE	TRUE	TRUE		10062994	9904608	0.0497318	52600	0.00200789	20205.4		0.237706		10240	3111	8306.66	8874.09	-1933.34	-1365.91	43078.4	29990.8	34945.1	37332.2	-8133.3	-5746.2	-0.188802	-0.133389	-0.271193	-0.191599	-0.000808239	-0.000571022	-0.154626	-0.109243	-0.402531	-0.284389		1	50	0.8	0.1	20		0.28905	0.41665	0.323705	0.1276	0.034655	5.81742e+06	8.38549e+06	6.51488e+06	2.56808e+06	697466		0.43	7.92	4.24698	7.49	3.81698	6.8	39.44	23.377	32.64	16.577	51.64	79.92	61.0945	28.28	9.45452
Hungary	95	HUN	Hungary	High income	Eastern Europe			TRUE	TRUE	TRUE	TRUE	WHO	134	TRUE	TRUE	TRUE		9634162	9660350	0.201631	128900	0.00734219	70735.8		1		30729	9537	39055.1	32877.7	8326.13	2148.74	30729	21192	39055.1	32877.7	8326.13	2148.74	0.270953	0.0699254	0.39289	0.101394	0.000864229	0.000223033	0.0645937	0.0166698	0.117707	0.0303769		2	50	0.8	0.1	20		0.62855	0.41665	0.553786	-0.2119	-0.0747641	1.21111e+07	8.02815e+06	1.06705e+07	-4.08296e+06	-1.44058e+06		29.61	7.92	18.1514	-21.69	-11.4586	96.01	39.44	63.7178	-56.57	-32.2922	125.71	79.92	107.928	-45.79	-17.7823
Iceland	96	ISL	Iceland	High income	Western Europe			TRUE	TRUE	TRUE	TRUE	WHO	102	TRUE	TRUE	TRUE		343360	341250	0.156234	2100	0.00600328	2061.29		1		33	29	33.6463	33.2596	0.646281	0.259631	33	4	33.6463	33.2596	0.646281	0.259631	0.0195843	0.00786762	0.16157	0.0649079	1.88223e-06	7.56149e-07	0.000307753	0.000123634	0.000313533	0.000125956		2	50	0.8	0.1	20		0.799992	0.41665	0.487491	-0.383342	-0.312501	549371	286122	334770	-263249	-214601		21.26	7.92	14.4707	-13.34	-6.78926	116.96	39.44	55.1012	-77.52	-61.8588	161.52	79.92	94.3891	-81.6	-67.1309
India	97	IND	India	Lower middle income	South Asia			TRUE	TRUE	TRUE	TRUE	WHO	247	TRUE	TRUE	TRUE		1393409033	1380004385	0.0657389	9392100	0.00233377	3.25189e+06		0.0981657		458186	148738	415060	446420	-43126	-11766.4	4.66748e+06	3.1523e+06	4.22816e+06	4.54761e+06	-439319	-119863	-0.0941235	-0.0256805	-0.139364	-0.0380239	-0.000315284	-8.60214e-05	-0.0467754	-0.0127621	-0.135097	-0.0368595		1	50	0.8	0.1	20		0.34265	0.41665	0.38462	0.074	0.0419703	9.54903e+08	1.16113e+09	1.07187e+09	2.06225e+08	1.16964e+08		4.67	7.92	5.01502	3.25	0.345024	23.62	39.44	31.7757	15.82	8.15567	63.62	79.92	73.2815	16.3	9.66151
Indonesia	98	IDN	Indonesia	Upper middle income	South-East Asia			TRUE	TRUE	TRUE	TRUE	WHO	216	TRUE	TRUE	TRUE		276361788	273523621	0.0626251	1705900	0.0022971	634832		0.169966		143405	22138	119539	124509	-23865.7	-18895.7	843727	713478	703313	732554	-140415	-111173	-0.166422	-0.131765	-0.196803	-0.155819	-0.000508083	-0.000402275	-0.0823112	-0.06517	-0.221184	-0.175123		2	50	0.8	0.1	20		0.28575	0.41665	0.40231	0.1309	0.11656	1.57941e+08	2.30292e+08	2.22366e+08	7.23515e+07	6.44256e+07		4.22	7.92	4.81351	3.7	0.593507	15.47	39.44	34.0009	23.97	18.5309	51.45	79.92	77.1891	28.47	25.7391
Iran (Islamic Republic of)	99	IRN	Iran (Islamic Republic of)	Upper middle income	Middle East			TRUE	TRUE	TRUE	TRUE	WHO	34	TRUE	TRUE	TRUE		85028760	83992953	0.0656435	391100	0.00244905	208240		0.494214		126126	55095	104131	106362	-21995.4	-19764.1	255205	143725	210699	215214	-44505.8	-39991	-0.174392	-0.156701	-0.309659	-0.278246	-0.000523421	-0.000470323	-0.113797	-0.102253	-0.213724	-0.192043		2	50	0.8	0.1	20		0.3787	0.41665	0.437555	0.03795	0.0588547	6.44008e+07	7.08545e+07	7.44095e+07	6.45368e+06	1.00087e+07		0.38	7.92	5.13511	7.54	4.75511	6.72	39.44	33.0547	32.72	26.3347	61.1	79.92	83.345	18.82	22.245
Iraq	100	IRQ	Iraq	Upper middle income	Middle East			TRUE	TRUE	TRUE	TRUE	WHO	24	TRUE	TRUE	TRUE		41179351	40222503	0.0344274	179600	0.00127055	52320.3		0.0985645		23138	12808	18628.2	19689.3	-4509.82	-3448.73	234750	104804	188995	199760	-45755	-34989.5	-0.194909	-0.14905	-0.436575	-0.333855	-0.00111111	-0.000849686	-0.25476	-0.194819	-0.874517	-0.668756		2	50	0.8	0.1	20		0.0994	0.41665	0.279148	0.31725	0.179748	8.18645e+06	3.43148e+07	2.29903e+07	2.61283e+07	1.48038e+07		0.06	7.92	2.52693	7.86	2.46693	1.96	39.44	18.0509	37.48	16.0909	18.48	79.92	52.4615	61.44	33.9815
Ireland	101	IRL	Ireland	High income	Western Europe			TRUE	TRUE	TRUE	TRUE	WHO	272	TRUE	TRUE	TRUE		4982904	4937796	0.14578	32400	0.00545848	27199.1		1		5436	2147	5930.57	5681.64	494.569	245.636	5436	3289	5930.57	5681.64	494.569	245.636	0.0909804	0.0451869	0.150371	0.074684	9.92533e-05	4.92957e-05	0.0152645	0.00758135	0.0181833	0.00903102		2	50	0.8	0.1	20		0.7297	0.41665	0.494868	-0.31305	-0.234832	7.27205e+06	4.15225e+06	4.93175e+06	-3.1198e+06	-2.3403e+06		18.73	7.92	13.4051	-10.81	-5.32487	88.91	39.44	51.8411	-49.47	-37.0689	145.17	79.92	96.2892	-65.25	-48.8808
Isle of Man	102	IMN	Isle of Man	High income	Western Europe			TRUE	TRUE	FALSE	TRUE	WHO	157	TRUE	TRUE	FALSE		85410	85032	0.194285	NA	0.00783372	669.078		1		57	35	NA	NA	NA	NA	57	22	NA	NA	NA	NA	NA	NA	NA	NA	NA	NA	NA	NA	NA	NA		2	50	0.8	0.1	20		0.75805	0.41665	0.547347	-0.3414	-0.210703	129490	71172.2	93497.8	-58317.9	-35992.3		NA	NA	NA	NA	NA	NA	NA	NA	NA	NA	NA	NA	NA	NA	NA
Israel	103	ISR	Israel	High income	Middle East			TRUE	TRUE	TRUE	TRUE	WHO	273	TRUE	TRUE	TRUE		8789776	8655541	0.124144	47900	0.00473562	41625.1		1		8112	3337	12145.9	11611.3	4033.95	3499.3	8112	4775	12145.9	11611.3	4033.95	3499.3	0.497282	0.431374	0.844806	0.732839	0.000458937	0.000398111	0.0842161	0.0730544	0.0969116	0.0840673		2	50	0.8	0.1	20		0.799992	0.41665	0.409756	-0.383342	-0.390236	1.40635e+07	7.32452e+06	7.20333e+06	-6.73898e+06	-6.86017e+06		108.27	7.92	11.286	-100.35	-96.984	116.17	39.44	41.7676	-76.73	-74.4024	163.53	79.92	79.0572	-83.61	-84.4728
Italy	104	ITA	Italy	High income	Western Europe			TRUE	TRUE	TRUE	TRUE	WHO	273	TRUE	TRUE	TRUE		60367471	60461828	0.233019	642300	0.010089	609048		0.816253		132074	73604	143694	126525	11620	-5549.2	161805	71632.2	176041	155007	14235.7	-6798.38	0.0879808	-0.0420159	0.198734	-0.0949068	0.000235818	-0.000112617	0.0221637	-0.0105844	0.0233738	-0.0111623		2	50	0.8	0.1	20		0.7168	0.41665	0.581006	-0.30015	-0.135794	8.65428e+07	5.03042e+07	7.01477e+07	-3.62386e+07	-1.63951e+07		17.41	7.92	24.5087	-9.49	7.0987	86.31	39.44	74.081	-46.87	-12.229	140.62	79.92	113.792	-60.7	-26.8282
Jamaica	105	JAM	Jamaica	Upper middle income	Caribbean			TRUE	TRUE	TRUE	TRUE	WHO	39	TRUE	TRUE	TRUE		2973462	2961161	0.0907769	19700	0.00356647	10604.8		0.620475		2229	302	1652.69	1649.87	-576.307	-579.126	3592.41	3105.69	2663.6	2659.05	-928.815	-933.359	-0.258549	-0.259814	-0.299069	-0.300532	-0.000312368	-0.000313897	-0.047148	-0.0473787	-0.0875847	-0.0880132		2	50	0.8	0.1	20		0.14065	0.41665	0.415209	0.276	0.274559	836435	2.47779e+06	2.46922e+06	1.64135e+06	1.63278e+06		1.11	7.92	8.17887	6.81	7.06887	8.41	39.44	39.3197	31.03	30.9097	25.42	79.92	79.4707	54.5	54.0507
Japan	106	JPN	Japan	High income	East Asia			TRUE	TRUE	TRUE	TRUE	WHO	184	TRUE	TRUE	TRUE		126050796	126476458	0.283973	1400000	0.0119587	1.50741e+06		1		18261	3414	16377.6	13763.7	-1883.42	-4497.27	18261	14847	16377.6	13763.7	-1883.42	-4497.27	-0.103139	-0.246277	-0.126855	-0.302907	-1.49418e-05	-3.56782e-05	-0.0013453	-0.00321233	-0.00124945	-0.00298345		2	50	0.8	0.1	20		0.69695	0.41665	0.590963	-0.2803	-0.105987	1.75702e+08	1.05038e+08	1.48983e+08	-7.06641e+07	-2.67196e+07		0.8	7.92	30.4238	7.12	29.6238	40.43	39.44	76.8521	-0.99	36.4221	130.79	79.92	115.894	-50.87	-14.8957
Jersey	107	JEY	Jersey	High income	Western Europe			TRUE	TRUE	FALSE	TRUE	WHO	47	TRUE	TRUE	FALSE		101073	107800	0.194285	NA	0.00783372	791.777		1		80	41	NA	NA	NA	NA	80	39	NA	NA	NA	NA	NA	NA	NA	NA	NA	NA	NA	NA	NA	NA		2	50	0.8	0.1	20		0.787	0.41665	0.547347	-0.37035	-0.239653	159089	84224.1	110644	-74864.8	-48445		NA	NA	NA	NA	NA	NA	NA	NA	NA	NA	NA	NA	NA	NA	NA
Jordan	108	JOR	Jordan	Upper middle income	Middle East			TRUE	TRUE	TRUE	TRUE	WHO	110	TRUE	TRUE	TRUE		10269022	10203140	0.0395373	32300	0.00157191	16142		0.352971		11028	3815	9926.17	11150.2	-1101.83	122.249	31243.3	20435.1	28121.7	31589.7	-3121.59	346.341	-0.0999124	0.0110853	-0.152757	0.0169484	-0.000303982	3.37268e-05	-0.0966438	0.0107226	-0.193383	0.0214559		2	50	0.8	0.1	20		0.3483	0.41665	0.32028	0.06835	-0.02802	7.1534e+06	8.55718e+06	6.57792e+06	1.40378e+06	-575476		3.98	7.92	3.32059	3.94	-0.659407	38.05	39.44	22.2487	1.39	-15.8013	68.19	79.92	60.5735	11.73	-7.61651
Kazakhstan	109	KAZ	Kazakhstan	Upper middle income	Central Asia			TRUE	TRUE	TRUE	TRUE	WHO	153	TRUE	TRUE	TRUE		18994958	18776707	0.0790281	139500	0.00305879	58101.6		0.253999		17131	2749	15426.6	15640.3	-1704.45	-1490.68	67445.1	56622.3	60734.7	61576.3	-6710.44	-5868.85	-0.0994948	-0.0870166	-0.118512	-0.103649	-0.000353275	-0.000308969	-0.0481035	-0.0420706	-0.115495	-0.10101		2	50	0.8	0.1	20		0.38855	0.41665	0.415217	0.0281	0.0266665	1.4761e+07	1.58285e+07	1.5774e+07	1.06752e+06	1.01306e+06		0.58	7.92	6.25504	7.34	5.67504	28.09	39.44	37.6845	11.35	9.59448	74.59	79.92	79.2855	5.33	4.69555
Kenya	110	KEN	Kenya	Lower middle income	East Africa			TRUE	TRUE	TRUE	TRUE	WHO	135	TRUE	TRUE	TRUE		54985702	53771300	0.025092	294700	0.000948107	52132.3		0.0629504		5276	1667	3634.96	4201.09	-1641.04	-1074.91	83812	57330.9	57743.3	66736.6	-26068.7	-17075.4	-0.311038	-0.203735	-0.454706	-0.29784	-0.0004741	-0.000310543	-0.0884585	-0.0579417	-0.500049	-0.32754		1	50	0.8	0.1	20		0.03805	0.41665	0.264877	0.3786	0.226827	4.18441e+06	4.58196e+07	2.91289e+07	4.16352e+07	2.49445e+07		0.29	7.92	1.70505	7.63	1.41505	2.51	39.44	15.5136	36.93	13.0036	6.84	79.92	49.584	73.08	42.744
Kiribati	111	KIR	Kiribati	Lower middle income	Pacific			TRUE	TRUE	FALSE	TRUE	WHO	4	FALSE	TRUE	FALSE		121388	119446	0.0421446	1200	0.00152829	185.516		1		0	0	NA	NA	NA	NA	0	0	NA	NA	NA	NA	NA	NA	NA	NA	NA	NA	NA	NA	NA	NA		1	50	0.8	0.1	20		0.187	0.41665	0.31266	0.22965	0.12566	45399.1	101153	75906.4	55753.5	30507.3		NA	NA	NA	NA	NA	NA	NA	NA	NA	NA	NA	NA	NA	NA	NA
Korea (Democratic People's Republic of)	55	PRK	Democratic People's Republic of Korea	Low income	East Asia			FALSE	FALSE	FALSE	TRUE	WHO	0	FALSE	TRUE	FALSE		0	25778815	#N/A	237100	0.0037118	0		1		0	0	NA	NA	NA	NA	0	0	NA	NA	NA	NA	NA	NA	NA	NA	NA	NA	NA	NA	NA	NA		1	50	0.8	0.1	20		NA	NA	NA	NA	NA	NA	NA	NA	NA	NA		NA	NA	NA	NA	NA	NA	NA	NA	NA	NA	NA	NA	NA	NA	NA
Korea (Republic of)	172	KOR	Republic of Korea	High income	East Asia			TRUE	TRUE	TRUE	TRUE	WHO	217	TRUE	TRUE	TRUE		51305184	51269183	#N/A	318600	0.00618423	317283		1		2849	900	2752.39	2630.63	-96.6054	-218.371	2849	1949	2752.39	2630.63	-96.6054	-218.371	-0.0339085	-0.0766482	-0.0495667	-0.112042	-1.88296e-06	-4.25631e-06	-0.000303219	-0.000685407	-0.000304477	-0.000688252		2	50	0.8	0.1	20		0.67495	0.41665	0.561068	-0.2583	-0.113882	6.92569e+07	4.27526e+07	5.75714e+07	-2.65043e+07	-1.16855e+07		1.79	7.92	14.5219	6.13	12.7319	37.81	39.44	64.5656	1.63	26.7556	124.19	79.92	109.327	-44.27	-14.8634
Kosovo	112	XKX	Kosovo[1]	Upper middle income	Eastern Europe			FALSE	FALSE	FALSE	TRUE	WHO	0	FALSE	FALSE	FALSE		0	1932774	#N/A	NA	0.00651838	0		#N/A		2966	1322	NA	NA	NA	NA	NA	NA	NA	NA	NA	NA	NA	NA	NA	NA	NA	NA	NA	NA	NA	NA		2	50	0.8	0.1	20		NA	NA	NA	NA	NA	NA	NA	NA	NA	NA		NA	NA	NA	NA	NA	NA	NA	NA	NA	NA	NA	NA	NA	NA	NA
Kuwait	113	KWT	Kuwait	High income	Middle East			TRUE	TRUE	TRUE	TRUE	WHO	12	TRUE	TRUE	TRUE		4328553	4270563	0.0303571	10000	0.00141517	6125.63		0.907821		2461	933	2580.98	2859.91	119.978	398.905	2710.89	1683.15	2843.05	3150.3	132.161	439.41	0.0487517	0.162091	0.0785196	0.261064	3.05323e-05	0.000101514	0.0132161	0.043941	0.021575	0.071733		2	50	0.8	0.1	20		0.3082	0.41665	0.506774	0.10845	0.198574	2.66812e+06	3.60698e+06	4.38719e+06	938863	1.71907e+06		13.97	7.92	1.73681	-6.05	-12.2332	42.05	39.44	32.8227	-2.61	-9.2273	61.64	79.92	97.9951	18.28	36.3551
Kyrgyzstan	114	KGZ	Kyrgyzstan	Lower middle income	Central Asia			TRUE	TRUE	TRUE	TRUE	WHO	72	TRUE	TRUE	TRUE		6628347	6524191	0.0472788	34700	0.00184142	12205.6		0.223647		2671	1355	2086.75	2195.11	-584.247	-475.894	11942.9	5884.28	9330.57	9815.05	-2612.36	-2127.88	-0.218737	-0.178171	-0.443956	-0.361622	-0.00039412	-0.000321028	-0.0752842	-0.0613223	-0.214031	-0.174337		1	50	0.8	0.1	20		0.11655	0.41665	0.350894	0.3001	0.234344	1.54507e+06	5.5234e+06	4.6517e+06	3.97833e+06	3.10663e+06		0	7.92	3.30247	7.92	3.30247	2.62	39.44	27.8552	36.82	25.2352	22.02	79.92	66.3148	57.9	44.2948
Lao (People's Democratic Republic)	115	LAO	Lao People's Democratic Republic	Lower middle income	South-East Asia			TRUE	TRUE	TRUE	TRUE	WHO	70	TRUE	TRUE	TRUE		7379358	7275556	#N/A	44500	0.00155327	11462.1		0.353098		62	0	58.4437	61.097	-3.55625	-0.90299	175.589	175.589	165.517	173.031	-10.0716	-2.55734	-0.0573589	-0.0145644	-0.0573589	-0.0145644	-1.36483e-06	-3.46553e-07	-0.000226328	-5.74683e-05	-0.000878684	-0.000223112		1	50	0.8	0.1	20		0.2983	0.41665	0.323223	0.11835	0.0249232	4.40252e+06	6.14922e+06	4.77036e+06	1.74669e+06	367834		0.55	7.92	3.16322	7.37	2.61322	19.19	39.44	23.0706	20.25	3.88061	59.66	79.92	60.903	20.26	1.24304
Latvia	116	LVA	Latvia	High income	Eastern Europe			TRUE	TRUE	TRUE	TRUE	WHO	273	TRUE	TRUE	TRUE		1866934	1886202	0.206873	27400	0.00844393	15764.3		0.667592		3234	626	3289	2923.01	54.9969	-310.992	4844.28	3906.58	4926.66	4378.44	82.3811	-465.841	0.0170059	-0.0961632	0.0210878	-0.119245	4.41264e-05	-0.000249522	0.00300661	-0.0170015	0.00522581	-0.0295505		2	50	0.8	0.1	20		0.45915	0.41665	0.556477	-0.0425	0.0973266	1.71441e+06	1.55572e+06	2.07781e+06	-158689	363405		7.67	7.92	20.4806	0.25	12.8106	60.15	39.44	67.4349	-20.71	7.28495	87.82	79.92	108.143	-7.9	20.3232
Lebanon	117	LBN	Lebanon	Upper middle income	Middle East			TRUE	TRUE	TRUE	TRUE	WHO	211	TRUE	TRUE	TRUE		6769151	6825442	0.0754905	33900	0.0029246	19797.1		0.676075		8495	1443	7308.04	7547.06	-1186.96	-947.942	12565.2	10430.8	10809.5	11163	-1755.67	-1402.13	-0.139725	-0.111588	-0.168316	-0.134422	-0.000259363	-0.000207135	-0.0517895	-0.0413606	-0.0886831	-0.0708249		2	50	0.8	0.1	20		0.2237	0.41665	0.400098	0.19295	0.176398	3.02852e+06	5.64073e+06	5.41665e+06	2.61222e+06	2.38813e+06		3.2	7.92	6.24823	4.72	3.04823	19.93	39.44	35.6768	19.51	15.7468	43.05	79.92	76.5152	36.87	33.4652
Lesotho	118	LSO	Lesotho	Lower middle income	Southern Africa			TRUE	TRUE	TRUE	TRUE	WHO	9	TRUE	TRUE	TRUE		2159067	2142252	0.049489	32500	0.00179758	3881.09		0.591692		658	50	457.409	469.313	-200.591	-188.687	1112.06	1027.56	773.052	793.17	-339.013	-318.894	-0.30485	-0.286759	-0.32992	-0.310341	-0.000157018	-0.0001477	-0.0104312	-0.00981213	-0.08735	-0.0821662		1	50	0.8	0.1	20		0.08875	0.41665	0.319846	0.3279	0.231096	383234	1.79915e+06	1.38114e+06	1.41592e+06	997904		0	7.92	3.96082	7.92	3.96082	1.7	39.44	23.0923	37.74	21.3923	16.67	79.92	60.2583	63.25	43.5883
Liberia	119	LBR	Liberia	Low income	West Africa			TRUE	TRUE	TRUE	TRUE	WHO	12	TRUE	TRUE	TRUE		5180208	5057677	0.033185	29700	0.00121234	6280.18		1		287	83	159.844	175.314	-127.156	-111.686	287	204	159.844	175.314	-127.156	-111.686	-0.443052	-0.38915	-0.623313	-0.547481	-2.45465e-05	-2.15602e-05	-0.00428134	-0.00376048	-0.0202472	-0.0177839		1	50	0.8	0.1	20		0.00905	0.41665	0.262026	0.4076	0.252976	93761.8	4.31667e+06	2.7147e+06	4.22291e+06	2.62094e+06		0	7.92	2.5145	7.92	2.5145	1.59	39.44	17.8676	37.85	16.2776	1.59	79.92	49.3648	78.33	47.7748
Libya	120	LBY	Libya	Upper middle income	North Africa			TRUE	TRUE	TRUE	TRUE	WHO	27	TRUE	TRUE	TRUE		6958538	6871287	0.0452579	31700	0.00184163	12815		0.21059		5078	1459	3924.83	4151.16	-1153.17	-926.842	24113.2	17185.1	18637.3	19712.1	-5475.89	-4401.17	-0.227091	-0.182521	-0.318642	-0.256104	-0.000786931	-0.000632485	-0.172741	-0.138838	-0.427301	-0.343438		2	50	0.8	0.1	20		0.1214	0.41665	0.39048	0.29525	0.26908	1.68953e+06	5.79855e+06	5.43433e+06	4.10902e+06	3.7448e+06		0	7.92	3.72887	7.92	3.72887	5.45	39.44	26.3267	33.99	20.8767	22.79	79.92	74.4019	57.13	51.6119
Liechtenstein	121	LIE	Liechtenstein	High income	Western Europe			TRUE	TRUE	TRUE	TRUE	WHO	270	TRUE	TRUE	TRUE		38254	38137	0.194285	NA	0.00783372	299.671		1		61	44	62.1423	60.3175	1.14235	-0.682548	61	17	62.1423	60.3175	1.14235	-0.682548	0.018727	-0.0111893	0.067197	-0.0401499	2.98622e-05	-1.78425e-05	NA	NA	0.00381201	-0.00227766		2	50	0.8	0.1	20		0.61535	0.41665	0.547347	-0.1987	-0.0680033	47079.2	31877.1	41876.4	-15202.1	-5202.8		15.95	7.92	21.1275	-8.03	5.17754	84.91	39.44	67.4757	-45.47	-17.4343	122.5	79.92	106.766	-42.58	-15.7341
Lithuania	122	LTU	Lithuania	High income	Eastern Europe			TRUE	TRUE	TRUE	TRUE	WHO	273	TRUE	TRUE	TRUE		2689862	2722291	0.20618	38500	0.00882447	23736.6		0.416625		5885	1804	6476.07	5830.09	591.069	-54.9135	14125.4	9795.37	15544.1	13993.6	1418.71	-131.805	0.100437	-0.00933109	0.144834	-0.0134559	0.000527427	-4.90008e-05	0.0368495	-0.00342352	0.0597687	-0.00555283		2	50	0.8	0.1	20		0.60985	0.41665	0.551941	-0.1932	-0.0579088	3.28082e+06	2.24146e+06	2.96929e+06	-1.03936e+06	-311533		19.42	7.92	20.7833	-11.5	1.36334	83.49	39.44	69.5839	-44.05	-13.9061	119.92	79.92	107.382	-40	-12.5378
Luxembourg	123	LUX	Luxembourg	High income	Western Europe			TRUE	TRUE	TRUE	TRUE	WHO	236	TRUE	TRUE	TRUE		634814	625976	0.143908	4100	0.00600815	3814.05		1		844	489	892.819	835.756	48.8191	-8.24419	844	355	892.819	835.756	48.8191	-8.24419	0.0578425	-0.00976799	0.137519	-0.0232231	7.6903e-05	-1.29868e-05	0.0119071	-0.00201078	0.0127998	-0.00216153		2	50	0.8	0.1	20		0.6351	0.41665	0.527429	-0.21845	-0.107671	806341	528991	669638	-277350	-136703		15.07	7.92	13.8663	-7.15	-1.20367	86.93	39.44	56.1157	-47.49	-30.8143	125.55	79.92	102.098	-45.63	-23.4518
Madagascar	124	MDG	Madagascar	Low income	Southern Africa			TRUE	TRUE	TRUE	TRUE	WHO	14	TRUE	TRUE	TRUE		28427333	27691019	0.0310069	164200	0.00115772	32910.9		1		963	261	706.749	857.618	-256.251	-105.382	963	702	706.749	857.618	-256.251	-105.382	-0.266096	-0.109431	-0.36503	-0.150117	-9.01424e-06	-3.70706e-06	-0.0015606	-0.00064179	-0.0077862	-0.00320203		1	50	0.8	0.1	20		0.0067	0.41665	0.25666	0.40995	0.24996	380926	2.36885e+07	1.45923e+07	2.33076e+07	1.42114e+07		0	7.92	2.23504	7.92	2.23504	0.69	39.44	17.41	38.75	16.72	1.34	79.92	48.2128	78.58	46.8728
Malawi	125	MWI	Malawi	Low income	Southern Africa			TRUE	TRUE	TRUE	TRUE	WHO	127	TRUE	TRUE	TRUE		19647681	19129955	0.0264157	116700	0.000969437	19047.2		0.627106		2300	189	1575.9	1656.7	-724.096	-643.302	3667.64	3366.25	2512.98	2641.81	-1154.66	-1025.83	-0.314824	-0.279697	-0.343011	-0.304738	-5.87683e-05	-5.2211e-05	-0.00989427	-0.00879028	-0.0606211	-0.0538571		1	50	0.8	0.1	20		0.02845	0.41665	0.22953	0.3882	0.20108	1.11795e+06	1.63724e+07	9.01945e+06	1.52545e+07	7.9015e+06		0.68	7.92	2.04359	7.24	1.36359	2.18	39.44	14.0449	37.26	11.8649	5.33	79.92	42.7401	74.59	37.4101
Malaysia	126	MYS	Malaysia	Upper middle income	South-East Asia			TRUE	TRUE	TRUE	TRUE	WHO	217	TRUE	TRUE	TRUE		32776195	32365998	0.0718367	175900	0.0025903	84900.1		0.562209		28876	463	27761.9	28419.9	-1114.06	-456.125	51361.7	50538.1	49380.1	50550.4	-1981.58	-811.309	-0.038581	-0.015796	-0.0392097	-0.0160534	-6.0458e-05	-2.4753e-05	-0.0112654	-0.00461233	-0.0233402	-0.00955604		2	50	0.8	0.1	20		0.7114	0.41665	0.410185	-0.29475	-0.301215	4.6634e+07	2.73124e+07	2.68886e+07	-1.93216e+07	-1.97454e+07		2.13	7.92	5.66596	5.79	3.53596	25.12	39.44	33.8417	14.32	8.72167	135.52	79.92	78.0505	-55.6	-57.4695
Maldives	127	MDV	Maldives	Upper middle income	South Asia			TRUE	TRUE	TRUE	TRUE	WHO	223	TRUE	TRUE	TRUE		543620	540542	0.0359269	1500	0.00167105	908.414		0.355211		243	48	294.21	342.652	51.2103	99.6525	684.101	548.97	828.27	964.646	144.169	280.545	0.210742	0.410093	0.262617	0.511038	0.000265201	0.000516068	0.0961125	0.18703	0.158704	0.308829		2	50	0.8	0.1	20		0.68145	0.41665	0.409183	-0.2648	-0.272267	740900	452999	444880	-287901	-296020		43.73	7.92	3.31196	-35.81	-40.418	93.4	39.44	20.2944	-53.96	-73.1056	134.62	79.92	74.9159	-54.7	-59.7041
Mali	128	MLI	Mali	Low income	West Africa			TRUE	TRUE	TRUE	TRUE	WHO	22	TRUE	TRUE	TRUE		20855724	20250834	0.0247714	201400	0.000878219	18315.9		0.0590616		563	269	472.035	524.333	-90.9646	-38.6672	9532.41	4977.85	7992.25	8877.72	-1540.16	-654.693	-0.161571	-0.0686807	-0.309403	-0.131521	-7.38485e-05	-3.13915e-05	-0.00764729	-0.00325071	-0.084089	-0.0357445		1	50	0.8	0.1	20		0.0099	0.41665	0.213488	0.40675	0.203588	412943	1.73791e+07	8.90487e+06	1.69661e+07	8.49193e+06		0	7.92	1.78913	7.92	1.78913	0.86	39.44	13.2993	38.58	12.4393	1.94	79.92	39.9695	77.98	38.0295
Malta	129	MLT	Malta	High income	Western Europe			TRUE	TRUE	TRUE	TRUE	WHO	253	TRUE	TRUE	TRUE		514564	441539	0.213245	3800	0.00783364	4030.91		1		461	223	543.775	489.283	82.775	28.2832	461	238	543.775	489.283	82.775	28.2832	0.179555	0.0613517	0.347794	0.118837	0.000160864	5.49653e-05	0.0217829	0.00744293	0.0205351	0.00701657		2	50	0.8	0.1	20		0.799992	0.41665	0.552574	-0.383342	-0.247418	823294	428786	568669	-394508	-254625		38.25	7.92	20.2637	-30.33	-17.9863	129.97	39.44	65.1362	-90.53	-64.8338	158.61	79.92	107.311	-78.69	-51.2986
Marshall Islands	130	MHL	Marshall Islands	Upper middle income	Pacific			TRUE	TRUE	TRUE	TRUE	WHO	0	FALSE	TRUE	FALSE		59618	59194	0.0755089	400	0.00279529	166.65		1		0	0	NA	NA	NA	NA	0	0	NA	NA	NA	NA	NA	NA	NA	NA	NA	NA	NA	NA	NA	NA		2	50	0.8	0.1	20		0	0.41665	0.44418	0.41665	0.44418	0	49679.7	52962.3	49679.7	52962.3		NA	NA	NA	NA	NA	NA	NA	NA	NA	NA	NA	NA	NA	NA	NA
Martinique	131	MTQ	Martinique	High income	Caribbean			FALSE	FALSE	FALSE	TRUE	WHO	0	FALSE	FALSE	FALSE		0	375265	0.216975	NA	0.00893561	0		#N/A		683	42	NA	NA	NA	NA	NA	NA	NA	NA	NA	NA	NA	NA	NA	NA	NA	NA	NA	NA	NA	NA		2	50	0.8	0.1	20		NA	NA	NA	NA	NA	NA	NA	NA	NA	NA		NA	NA	NA	NA	NA	NA	NA	NA	NA	NA	NA	NA	NA	NA	NA
Mauritania	132	MRT	Mauritania	Lower middle income	North Africa			TRUE	TRUE	TRUE	TRUE	WHO	33	TRUE	TRUE	TRUE		4775110	4649660	0.0317793	21000	0.00118994	5682.09		0.110061		794	324	594.818	615.517	-199.182	-178.483	7214.2	4270.37	5404.45	5592.53	-1809.75	-1621.67	-0.250859	-0.224789	-0.423792	-0.37975	-0.000378997	-0.00033961	-0.0861786	-0.0772226	-0.318501	-0.285401		1	50	0.8	0.1	20		0.1171	0.41665	0.271747	0.29955	0.154647	1.11833e+06	3.9791e+06	2.59524e+06	2.86077e+06	1.47691e+06		0	7.92	2.40236	7.92	2.40236	3.37	39.44	17.857	36.07	14.487	23.42	79.92	51.0606	56.5	27.6406
Mauritius	133	MUS	Mauritius	High income	Southern Africa			TRUE	TRUE	TRUE	TRUE	WHO	21	TRUE	TRUE	TRUE		1273428	1271767	0.125201	10700	0.00434749	5536.22		1		176	10	182.209	177.715	6.20889	1.7146	176	166	182.209	177.715	6.20889	1.7146	0.0352778	0.00974204	0.037403	0.0103289	4.87573e-06	1.34644e-06	0.00058027	0.000160243	0.0011215	0.000309706		2	50	0.8	0.1	20		0.662	0.41665	0.488162	-0.24535	-0.173838	1.68602e+06	1.06115e+06	1.24328e+06	-624871	-442742		9.21	7.92	9.9817	-1.29	0.771702	55.52	39.44	52.3738	-16.08	-3.14616	130.01	79.92	94.4027	-50.09	-35.6073
Mayotte	134	MYT	Mayotte	Upper middle income	East Africa			FALSE	FALSE	FALSE	TRUE	WHO	0	FALSE	FALSE	FALSE		0	272813	0.0416806	NA	0.00167535	0		#N/A		185	55	NA	NA	NA	NA	NA	NA	NA	NA	NA	NA	NA	NA	NA	NA	NA	NA	NA	NA	NA	NA		2	50	0.8	0.1	20		NA	NA	NA	NA	NA	NA	NA	NA	NA	NA		NA	NA	NA	NA	NA	NA	NA	NA	NA	NA	NA	NA	NA	NA	NA
Mexico	135	MEX	Mexico	Upper middle income	Central America			TRUE	TRUE	TRUE	TRUE	WHO	257	TRUE	TRUE	TRUE		130262220	128932753	0.076181	738400	0.00297514	387548		0.487182		292372	147623	286060	288256	-6312.11	-4116.48	600129	297115	587172	591679	-12956.4	-8449.57	-0.0215893	-0.0140796	-0.0436073	-0.0284387	-9.94638e-05	-6.48659e-05	-0.0175466	-0.0114431	-0.0334316	-0.0218026		2	50	0.8	0.1	20		0.41215	0.41665	0.394853	0.0045	-0.017297	1.07375e+08	1.08548e+08	1.02869e+08	1.17236e+06	-4.5063e+06		6.03	7.92	6.55752	1.89	0.527519	35.24	39.44	34.6074	4.2	-0.632568	77.68	79.92	75.5074	2.24	-2.1726
Micronesia (Federated States of)	136	FSM	Micronesia (Federated States of)	Lower middle income	Pacific			TRUE	TRUE	FALSE	TRUE	WHO	0	FALSE	TRUE	FALSE		116255	115021	0.043905	900	0.00141462	164.457		1		0	0	NA	NA	NA	NA	0	0	NA	NA	NA	NA	NA	NA	NA	NA	NA	NA	NA	NA	NA	NA		1	50	0.8	0.1	20		0	0.41665	0.321867	0.41665	0.321867	0	96875.3	74837.4	96875.3	74837.4		NA	NA	NA	NA	NA	NA	NA	NA	NA	NA	NA	NA	NA	NA	NA
Moldova (Republic of)	173	MDA	Republic of Moldova	Lower middle income	Eastern Europe			TRUE	TRUE	TRUE	TRUE	WHO	123	TRUE	TRUE	TRUE		4024025	4033963	#N/A	41000	0.00436256	17555.1		0.57299		8330	3110	7373.7	7281.41	-956.304	-1048.59	14537.8	9110.11	12868.8	12707.8	-1668.97	-1830.03	-0.114802	-0.125881	-0.1832	-0.200879	-0.000414752	-0.000454776	-0.0407067	-0.0446349	-0.0950707	-0.104245		1	50	0.8	0.1	20		0.1786	0.41665	0.525357	0.23805	0.346757	1.43738e+06	3.35322e+06	4.2281e+06	1.91584e+06	2.79072e+06		1	7.92	9.26218	6.92	8.26218	18.07	39.44	51.7164	21.37	33.6464	34.83	79.92	100.808	45.09	65.9779
Monaco	137	MCO	Monaco	High income	Western Europe			TRUE	TRUE	TRUE	TRUE	WHO	24	TRUE	TRUE	TRUE		39520	39244	0.194285	500	0.00783372	309.588		0.233385		36	3	44.9415	37.5625	8.9415	1.56248	154.252	141.397	192.564	160.947	38.3123	6.69489	0.248375	0.0434023	0.270954	0.047348	0.00096944	0.000169405	0.0766245	0.0133898	0.123752	0.0216251		2	50	0.8	0.1	20		0.63235	0.41665	0.547347	-0.2157	-0.0850033	49980.9	32932	43262.3	-17048.9	-6718.66		45.75	7.92	21.1275	-37.83	-24.6225	92.63	39.44	67.4757	-53.19	-25.1543	126.47	79.92	106.766	-46.55	-19.7041
Mongolia	138	MNG	Mongolia	Lower middle income	East Asia			TRUE	TRUE	TRUE	TRUE	WHO	166	TRUE	TRUE	TRUE		3329282	3278292	0.0431234	24900	0.00172911	5756.7		1		1638	0	1965.42	2326.04	327.419	688.044	1638	1638	1965.42	2326.04	327.419	688.044	0.19989	0.420051	0.19989	0.420051	9.83453e-05	0.000206664	0.0131494	0.0276323	0.0568762	0.119521		1	50	0.8	0.1	20		0.65885	0.41665	0.381781	-0.2422	-0.277069	4.38699e+06	2.77429e+06	2.54211e+06	-1.6127e+06	-1.84488e+06		9.02	7.92	3.27032	-1.1	-5.74968	113.17	39.44	27.7689	-73.73	-85.4011	131.6	79.92	72.3538	-51.68	-59.2462
Montenegro	139	MNE	Montenegro	Upper middle income	Eastern Europe			TRUE	TRUE	TRUE	TRUE	WHO	196	TRUE	TRUE	TRUE		628051	628062	0.157695	6800	0.00575325	3613.33		0.706615		2095	677	1957.21	1849.95	-137.787	-245.051	2964.84	2006.75	2769.85	2618.05	-194.996	-346.795	-0.0657694	-0.116969	-0.0971699	-0.172814	-0.000310478	-0.000552177	-0.0286759	-0.0509993	-0.0539656	-0.0959765		2	50	0.8	0.1	20		0.3788	0.41665	0.503391	0.03785	0.124591	475811	523355	632310	47543.5	156499		3.57	7.92	13.3686	4.35	9.79861	45.99	39.44	56.6526	-6.55	10.6626	72.45	79.92	97.6781	7.47	25.2281
Montserrat	140	MSR	Montserrat	Upper middle income	Caribbean			TRUE	FALSE	FALSE	TRUE	WHO	21	TRUE	TRUE	FALSE		4981	4999	0.133893	NA	0.00515205	25.6624		1		1	1	NA	NA	NA	NA	1	0	NA	NA	NA	NA	NA	NA	NA	NA	NA	NA	NA	NA	NA	NA		2	50	0.8	0.1	20		NA	NA	NA	NA	NA	NA	NA	NA	NA	NA		NA	NA	NA	NA	NA	NA	NA	NA	NA	NA	NA	NA	NA	NA	NA
Morocco	141	MAR	Morocco	Lower middle income	North Africa			TRUE	TRUE	TRUE	TRUE	WHO	186	TRUE	TRUE	TRUE		37344787	36910558	0.0760666	228100	0.0027389	102284		0.200746		14667	7355	14993.2	15091.7	326.175	424.717	73062.4	36424.1	74687.2	75178.1	1624.81	2115.69	0.0222387	0.0289573	0.0446082	0.0580849	4.35084e-05	5.66529e-05	0.00712325	0.00927527	0.0158854	0.0206845		1	50	0.8	0.1	20		0.57735	0.41665	0.399774	-0.1607	-0.177576	4.3122e+07	3.11194e+07	2.9859e+07	-1.20026e+07	-1.3263e+07		21.41	7.92	5.97881	-13.49	-15.4312	51.17	39.44	35.9147	-11.73	-15.2553	110.06	79.92	76.4745	-30.14	-33.5855
Mozambique	142	MOZ	Mozambique	Low income	Southern Africa			TRUE	TRUE	TRUE	TRUE	WHO	18	TRUE	TRUE	TRUE		32163045	31255435	0.0286183	264800	0.00102546	32982		0.042308		1930	163	1207.04	1297.27	-722.96	-632.735	45617.9	41765.2	28529.8	30662.4	-17088	-14955.4	-0.374591	-0.327842	-0.409145	-0.358084	-0.000531294	-0.000464988	-0.0645318	-0.0564783	-0.518101	-0.453442		1	50	0.8	0.1	20		0.05715	0.41665	0.226761	0.3595	0.169611	3.67624e+06	2.68015e+07	1.45866e+07	2.31252e+07	1.09104e+07		0.18	7.92	2.17897	7.74	1.99897	1.36	39.44	14.5864	38.08	13.2264	11.33	79.92	42.3901	68.59	31.0601
Myanmar	143	MMR	Myanmar	Lower middle income	South-East Asia			TRUE	TRUE	TRUE	TRUE	WHO	12	TRUE	TRUE	TRUE		54806014	54409794	0.0623609	420900	0.00216409	118605		0.177168		18697	2682	9430.13	9598.45	-9266.87	-9098.55	105533	90394.4	53227.1	54177.1	-52305.5	-51355.5	-0.495634	-0.486631	-0.578637	-0.568127	-0.000954376	-0.000937041	-0.124271	-0.122014	-0.441006	-0.432996		1	50	0.8	0.1	20		0.1119	0.41665	0.392579	0.30475	0.280679	1.22656e+07	4.56699e+07	4.30314e+07	3.34043e+07	3.07658e+07		1.9	7.92	4.4054	6.02	2.5054	6.15	39.44	33.2036	33.29	27.0536	19.95	79.92	75.0943	59.97	55.1443
Namibia	144	NAM	Namibia	Upper middle income	Southern Africa			TRUE	TRUE	TRUE	TRUE	WHO	129	TRUE	TRUE	TRUE		2587344	2540916	0.0358603	18900	0.00138471	3582.73		0.429966		3552	196	2278.7	2656	-1273.3	-895.996	8261.12	7805.27	5299.72	6177.25	-2961.4	-2083.88	-0.358474	-0.252251	-0.37941	-0.266983	-0.00114457	-0.000805412	-0.156688	-0.110258	-0.826578	-0.581646		2	50	0.8	0.1	20		0.0913	0.41665	0.285738	0.32535	0.194438	472449	2.15603e+06	1.4786e+06	1.68358e+06	1.00615e+06		0.06	7.92	2.88217	7.86	2.82217	5.64	39.44	18.9756	33.8	13.3356	16.58	79.92	53.5443	63.34	36.9643
Nauru	145	NRU	Nauru	High income	Pacific			TRUE	FALSE	FALSE	TRUE	WHO	10	TRUE	TRUE	FALSE		10873	10834	0.0755089	100	0.00279529	30.3932		1		0	0	NA	NA	NA	NA	0	0	NA	NA	NA	NA	NA	NA	NA	NA	NA	NA	NA	NA	NA	NA		2	50	0.8	0.1	20		NA	NA	NA	NA	NA	NA	NA	NA	NA	NA		NA	NA	NA	NA	NA	NA	NA	NA	NA	NA	NA	NA	NA	NA	NA
Nepal	146	NPL	Nepal	Lower middle income	South Asia			TRUE	TRUE	TRUE	TRUE	WHO	126	TRUE	TRUE	TRUE		29674920	29136808	0.0582814	193300	0.00202241	60014.9		0.112277		11407	2758	8982.91	10176.2	-2424.09	-1230.75	101597	77032.7	80006.7	90635.2	-21590.3	-10961.8	-0.212509	-0.107895	-0.280274	-0.1423	-0.00072756	-0.000369395	-0.111693	-0.0567085	-0.359749	-0.182651		1	50	0.8	0.1	20		0.24905	0.41665	0.326848	0.1676	0.0777982	1.47811e+07	2.47281e+07	1.93984e+07	9.94703e+06	4.61731e+06		5.39	7.92	4.6794	2.53	-0.7106	11.31	39.44	27.1504	28.13	15.8404	46.31	79.92	61.9436	33.61	15.6336
Netherlands	147	NLD	Netherlands	High income	Western Europe			TRUE	TRUE	TRUE	TRUE	WHO	216	TRUE	TRUE	TRUE		17173094	17134873	0.200348	157000	0.00767409	131788		0.739295		18397	11298	19139.4	18137.1	742.418	-259.927	24884.5	9602.39	25888.8	24532.9	1004.22	-351.588	0.0403554	-0.0141288	0.104581	-0.0366147	5.84766e-05	-2.04732e-05	0.00639634	-0.00223942	0.00762001	-0.00266784		2	50	0.8	0.1	20		0.692	0.41665	0.533491	-0.27535	-0.158509	2.37676e+07	1.43103e+07	1.83234e+07	-9.45722e+06	-5.44418e+06		15.65	7.92	19.2775	-7.73	3.62748	93.02	39.44	66.9814	-53.58	-26.0386	137.34	79.92	103.923	-57.42	-33.4168
New Caledonia	148	NCL	New Caledonia	High income	Pacific			TRUE	TRUE	FALSE	TRUE	WHO	33	TRUE	TRUE	FALSE		288217	285491	0.0969733	NA	0.00345141	994.755		1		265	0	NA	NA	NA	NA	265	265	NA	NA	NA	NA	NA	NA	NA	NA	NA	NA	NA	NA	NA	NA		2	50	0.8	0.1	20		0.4364	0.41665	0.447077	-0.01975	0.0106766	251556	240171	257710	-11384.6	6154.34		NA	NA	NA	NA	NA	NA	NA	NA	NA	NA	NA	NA	NA	NA	NA
New Zealand	149	NZL	New Zealand	High income	Pacific			TRUE	TRUE	TRUE	TRUE	WHO	221	TRUE	TRUE	TRUE		4860642	4822233	0.163683	34500	0.00627103	30481.2		1		28	25	27.9002	27.7606	-0.0998226	-0.239367	28	3	27.9002	27.7606	-0.0998226	-0.239367	-0.00356509	-0.00854884	-0.0332742	-0.0797891	-2.05369e-08	-4.9246e-08	-2.89341e-06	-6.93819e-06	-3.27489e-06	-7.85294e-06		2	50	0.8	0.1	20		0.5765	0.41665	0.488002	-0.15985	-0.0884975	5.60432e+06	4.05037e+06	4.74401e+06	-1.55395e+06	-860310		1.44	7.92	15.5016	6.48	14.0616	22.94	39.44	57.2273	16.5	34.2873	102.02	79.92	94.5643	-22.1	-7.45571
Nicaragua	150	NIC	Nicaragua	Lower middle income	Central America			TRUE	TRUE	TRUE	TRUE	WHO	12	TRUE	TRUE	TRUE		6702379	6624554	0.0567748	29200	0.00225281	15099.2		0.00910745		208	165	192.49	194.859	-15.5096	-13.1415	22838.5	4721.41	21135.5	21395.5	-1702.96	-1442.94	-0.0745655	-0.0631803	-0.360689	-0.305616	-0.000254083	-0.000215288	-0.0583206	-0.0494157	-0.112785	-0.0955643		1	50	0.8	0.1	20		0.0746	0.41665	0.356601	0.34205	0.282001	999995	5.58509e+06	4.78015e+06	4.5851e+06	3.78016e+06		0	7.92	4.70531	7.92	4.70531	2.5	39.44	26.8086	36.94	24.3086	11.76	79.92	67.5919	68.16	55.8319
Niger	151	NER	Niger	Low income	West Africa			TRUE	TRUE	TRUE	TRUE	WHO	12	TRUE	TRUE	TRUE		25130810	24206636	0.0259609	202600	0.000880541	22128.7		0.00942674		212	96	194.794	199.647	-17.2057	-12.3527	22489.2	12305.4	20664	21178.8	-1825.2	-1310.39	-0.0811589	-0.0582673	-0.148325	-0.106489	-7.2628e-05	-5.21426e-05	-0.00900889	-0.00646785	-0.0824811	-0.0592166		1	50	0.8	0.1	20		0.01285	0.41665	0.197467	0.4038	0.184617	645862	2.09415e+07	9.92503e+06	2.02956e+07	9.27917e+06		0	7.92	1.83987	7.92	1.83987	1.02	39.44	13.8633	38.42	12.8433	2.12	79.92	36.9705	77.8	34.8505
Nigeria	152	NGA	Nigeria	Lower middle income	West Africa			TRUE	TRUE	TRUE	TRUE	WHO	68	TRUE	TRUE	TRUE		211400704	206139587	0.0273806	1593200	0.000941183	198967		0.0151168		2895	1278	2351.05	2424.37	-543.952	-470.626	191509	106967	155526	160377	-35983.4	-31132.7	-0.187894	-0.162565	-0.336396	-0.291049	-0.000170214	-0.000147269	-0.0225856	-0.019541	-0.180851	-0.156472		1	50	0.8	0.1	20		0.01685	0.41665	0.243521	0.3998	0.226671	7.1242e+06	1.7616e+08	1.02961e+08	1.69036e+08	9.5837e+07		0.34	7.92	1.8522	7.58	1.5122	1.61	39.44	15.9925	37.83	14.3825	3.19	79.92	45.7681	76.73	42.5781
Niue	153	NIU	Niue	Lower middle income	Pacific			TRUE	FALSE	FALSE	TRUE	WHO	3	FALSE	TRUE	FALSE		1614	1618	0.0755089	0	0.00279529	4.5116		1		0	0	NA	NA	NA	NA	0	0	NA	NA	NA	NA	NA	NA	NA	NA	NA	NA	NA	NA	NA	NA		1	50	0.8	0.1	20		NA	NA	NA	NA	NA	NA	NA	NA	NA	NA		NA	NA	NA	NA	NA	NA	NA	NA	NA	NA	NA	NA	NA	NA	NA
North Macedonia	154	MKD	North Macedonia	Upper middle income	Eastern Europe			TRUE	TRUE	TRUE	TRUE	WHO	120	TRUE	TRUE	TRUE		2082661	2083380	0.144774	24000	0.00499759	10408.3		0.529737		7134	2488	6266.44	6025.85	-867.56	-1108.15	13467.1	8770.39	11829.3	11375.2	-1637.72	-2091.89	-0.121609	-0.155334	-0.186733	-0.238517	-0.000786359	-0.00100443	-0.0682383	-0.0871621	-0.157348	-0.200983		2	50	0.8	0.1	20		0.3708	0.41665	0.519526	0.04585	0.148726	1.5445e+06	1.73548e+06	2.16399e+06	190980	619493		0.37	7.92	11.9641	7.55	11.5941	26.06	39.44	55.6854	13.38	29.6254	72.69	79.92	100.536	7.23	27.8457
Northern Mariana Islands (Commonwealth of the)	155	MNP	Northern Mariana Islands (Commonwealth of the)	High income	Pacific			FALSE	FALSE	FALSE	TRUE	WHO	0	FALSE	FALSE	FALSE		0	53883	0.0755089	400	0.00279529	0		#N/A		3	2	NA	NA	NA	NA	NA	NA	NA	NA	NA	NA	NA	NA	NA	NA	NA	NA	NA	NA	NA	NA		2	50	0.8	0.1	20		NA	NA	NA	NA	NA	NA	NA	NA	NA	NA		NA	NA	NA	NA	NA	NA	NA	NA	NA	NA	NA	NA	NA	NA	NA
Norway	156	NOR	Norway	High income	Western Europe			TRUE	TRUE	TRUE	TRUE	WHO	273	TRUE	TRUE	TRUE		5465629	5421242	0.175266	41400	0.0067279	36772.2		1		901	429	973.696	904.994	72.6963	3.99394	901	472	973.696	904.994	72.6963	3.99394	0.080684	0.00443279	0.154018	0.00846174	1.33006e-05	7.30738e-07	0.00175595	9.6472e-05	0.00197694	0.000108613		2	50	0.8	0.1	20		0.7214	0.41665	0.512158	-0.30475	-0.209242	7.88581e+06	4.55451e+06	5.59853e+06	-3.3313e+06	-2.28728e+06		18.41	7.92	16.9188	-10.49	-1.49123	77.65	39.44	59.1422	-38.21	-18.5078	143.34	79.92	99.3724	-63.42	-43.9676
Oman	158	OMN	Oman	High income	Middle East			TRUE	TRUE	TRUE	TRUE	WHO	69	TRUE	TRUE	TRUE		5223376	5106622	0.0251103	12400	0.00119545	6244.29		0.907821		4111	1497	3598.8	4120.62	-512.197	9.62391	4528.43	2879.42	3964.22	4539.03	-564.205	10.6011	-0.124592	0.00234101	-0.195944	0.00368168	-0.000108015	2.02955e-06	-0.0455004	0.000854929	-0.0903554	0.00169773		2	50	0.8	0.1	20		0.503	0.41665	0.426964	-0.08635	-0.076036	5.25472e+06	4.35264e+06	4.46039e+06	-902077	-794329		2.9	7.92	2.01236	5.02	-0.887643	16.45	39.44	17.4227	22.99	0.972711	94.71	79.92	78.1989	-14.79	-16.5111
Other	159	None	Other	NA	NA			FALSE	FALSE	FALSE	TRUE	WHO	0	FALSE	FALSE	FALSE		0	0	#N/A	NA	#N/A	#N/A		#N/A		13	13	NA	NA	NA	NA	NA	NA	NA	NA	NA	NA	NA	NA	NA	NA	NA	NA	NA	NA	NA	NA		FALSE	FALSE	FALSE	FALSE	20		NA	NA	NA	NA	NA	NA	NA	NA	NA	NA		NA	NA	NA	NA	NA	NA	NA	NA	NA	NA	NA	NA	NA	NA	NA
Pakistan	160	PAK	Pakistan	Lower middle income	South Asia			TRUE	TRUE	TRUE	TRUE	WHO	87	TRUE	TRUE	TRUE		225199929	220892331	0.0434865	1499900	0.00163312	367779		0.0378147		28439	10047	23498	25349.9	-4941.02	-3089.11	752061	486371	621398	670371	-130664	-81690.6	-0.173741	-0.108622	-0.268651	-0.167959	-0.000580213	-0.000362747	-0.0871151	-0.0544641	-0.355278	-0.222119		1	50	0.8	0.1	20		0.2056	0.41665	0.303405	0.21105	0.0978052	9.26022e+07	1.87659e+08	1.36654e+08	9.50569e+07	4.40515e+07		0.36	7.92	3.5845	7.56	3.2245	5.99	39.44	22.2909	33.45	16.3009	36.78	79.92	57.169	43.14	20.389
Palau	161	PLW	Palau	High income	Pacific			TRUE	TRUE	FALSE	TRUE	WHO	0	FALSE	TRUE	FALSE		18174	18092	0.0755089	200	0.00279529	50.8016		1		0	0	NA	NA	NA	NA	0	0	NA	NA	NA	NA	NA	NA	NA	NA	NA	NA	NA	NA	NA	NA		2	50	0.8	0.1	20		0	0.41665	0.44418	0.41665	0.44418	0	15144.4	16145.1	15144.4	16145.1		NA	NA	NA	NA	NA	NA	NA	NA	NA	NA	NA	NA	NA	NA	NA
Palestine (occupied territory, including east Jerusalem)	157	PSE	occupied Palestinian territory, including east Jerusalem	Lower middle income	Middle East			TRUE	TRUE	TRUE	TRUE	WHO	142	TRUE	TRUE	TRUE		5222756	5101416	#N/A	16600	0.00122068	6375.32		0.419837		4676	1500	4251.2	4610.64	-424.798	-65.3626	11137.6	7564.83	10125.8	10982	-1011.82	-155.685	-0.0908464	-0.0139783	-0.133752	-0.0205802	-0.000193732	-2.98091e-05	-0.0609527	-0.00937864	-0.158708	-0.02442		1	50	0.8	0.1	20		0.22035	0.41665	0.267091	0.1963	0.0467412	2.30167e+06	4.35212e+06	2.7899e+06	2.05045e+06	488236		1.67	7.92	2.55907	6.25	0.889072	16.62	39.44	17.7279	22.82	1.10788	41.27	79.92	49.9466	38.65	8.67661
Panama	162	PAN	Panama	High income	Central America			TRUE	TRUE	TRUE	TRUE	WHO	202	TRUE	TRUE	TRUE		4381583	4314768	0.0853879	19800	0.00346117	15165.4		0.896019		7315	3933	7207.79	7185.33	-107.213	-129.669	8163.89	3774.47	8044.23	8019.17	-119.654	-144.717	-0.0146565	-0.0177264	-0.0317009	-0.0383409	-2.73085e-05	-3.30284e-05	-0.00604314	-0.00730892	-0.00788995	-0.00954256		2	50	0.8	0.1	20		0.6016	0.41665	0.401483	-0.18495	-0.200117	5.27192e+06	3.65117e+06	3.51826e+06	-1.62075e+06	-1.75366e+06		8.18	7.92	7.80641	-0.26	-0.373588	35.46	39.44	36.4326	3.98	0.972599	117.69	79.92	77.0118	-37.77	-40.6782
Papua New Guinea	163	PNG	Papua New Guinea	Lower middle income	Pacific			TRUE	TRUE	TRUE	TRUE	WHO	18	TRUE	TRUE	TRUE		9119005	8947027	0.035716	69800	0.00124149	11321.1		0.254434		370	9	199.811	232.493	-170.189	-137.507	1454.21	1418.83	785.316	913.763	-668.89	-540.442	-0.459969	-0.371641	-0.471436	-0.380906	-7.33512e-05	-5.92655e-05	-0.00958295	-0.00774273	-0.0590833	-0.0477375		1	50	0.8	0.1	20		0.0107	0.41665	0.302971	0.40595	0.292271	195147	7.59887e+06	5.52559e+06	7.40372e+06	5.33044e+06		0	7.92	2.32794	7.92	2.32794	0.54	39.44	21.455	38.9	20.915	1.81	79.92	57.3248	78.11	55.5148
Paraguay	164	PRY	Paraguay	Upper middle income	South America			TRUE	TRUE	TRUE	TRUE	WHO	196	TRUE	TRUE	TRUE		7219641	7132530	0.0681096	34200	0.00252304	18215.4		0.935241		16245	2220	11511.2	12262.2	-4733.83	-3982.78	17369.9	14996.1	12308.2	13111.3	-5061.61	-4258.56	-0.291402	-0.24517	-0.337528	-0.283977	-0.000701089	-0.000589858	-0.148	-0.124519	-0.277875	-0.233789		2	50	0.8	0.1	20		0.335	0.41665	0.353138	0.08165	0.0181384	4.83716e+06	6.01613e+06	5.09907e+06	1.17897e+06	261906		0.64	7.92	5.72674	7.28	5.08674	12.97	39.44	28.7149	26.47	15.7449	62.17	79.92	66.8482	17.75	4.67824
Peru	165	PER	Peru	Upper middle income	South America			TRUE	TRUE	TRUE	TRUE	WHO	234	TRUE	TRUE	TRUE		33359415	3.29718e+07	0.0872526	152400	0.00333916	111392		1		200197	93066	179570	180694	-20627.3	-19503	200197	107131	179570	180694	-20627.3	-19503	-0.103035	-0.0974191	-0.192543	-0.182048	-0.000618335	-0.000584633	-0.13535	-0.127973	-0.185177	-0.175084		2	50	0.8	0.1	20		0.46635	0.41665	0.41883	-0.0497	-0.0475195	3.11143e+07	2.77984e+07	2.79439e+07	-3.31593e+06	-3.17045e+06		3.15	7.92	7.6089	4.77	4.4589	23.19	39.44	36.8852	16.25	13.6952	83.01	79.92	80.1276	-3.09	-2.88238
Philippines	166	PHL	Philippines	Lower middle income	South-East Asia			TRUE	TRUE	TRUE	TRUE	WHO	127	TRUE	TRUE	TRUE		111046910	109581085	0.0551165	638800	0.00201621	223894		0.293217		43044	9230	34438.9	36607.8	-8605.14	-6436.23	146799	115321	117452	124849	-29347.3	-21950.4	-0.199915	-0.149527	-0.254485	-0.190342	-0.000264279	-0.000197668	-0.0459413	-0.0343619	-0.131077	-0.0980391		1	50	0.8	0.1	20		0.22545	0.41665	0.34645	0.1912	0.121	5.00711e+07	9.25354e+07	7.69444e+07	4.24643e+07	2.68733e+07		0.67	7.92	4.26239	7.25	3.59239	9.4	39.44	28.1191	30.04	18.7191	41.06	79.92	65.8073	38.86	24.7473
Pitcairn Islands	167	PCN	Pitcairn Islands	Upper middle income	Pacific			TRUE	FALSE	FALSE	TRUE	WHO	5	FALSE	TRUE	FALSE		47	50	0.0755089	NA	0.00279529	0.131379		1		0	0	NA	NA	NA	NA	0	0	NA	NA	NA	NA	NA	NA	NA	NA	NA	NA	NA	NA	NA	NA		2	50	0.8	0.1	20		NA	NA	NA	NA	NA	NA	NA	NA	NA	NA		NA	NA	NA	NA	NA	NA	NA	NA	NA	NA	NA	NA	NA	NA	NA
Poland	168	POL	Poland	High income	Eastern Europe			TRUE	TRUE	TRUE	TRUE	WHO	230	TRUE	TRUE	TRUE		37797000	37846605	0.187395	406300	0.00707623	267460		0.578554		77006	28634	88118	77096	11112	90.0003	133101	83608.4	152307	133256	19206.6	155.561	0.144301	0.00116874	0.22972	0.00186059	0.00050815	4.11569e-06	0.0472719	0.000382872	0.0718109	0.000581622		2	50	0.8	0.1	20		0.49825	0.41665	0.552549	-0.0816	0.0542995	3.76647e+07	3.14962e+07	4.17694e+07	-6.16847e+06	4.10471e+06		16.59	7.92	16.6325	-8.67	0.0424866	77.37	39.44	61.6627	-37.93	-15.7073	98.45	79.92	107.349	-18.53	8.89881
Portugal	169	PRT	Portugal	High income	Western Europe			TRUE	TRUE	TRUE	TRUE	WHO	250	TRUE	TRUE	TRUE		10167923	10196707	0.227723	116400	0.00944323	96018		0.816431		18156	6830	18775.1	17793.8	619.147	-362.18	22238.2	13872.6	22996.6	21794.6	758.358	-443.613	0.0341015	-0.0199482	0.054666	-0.0319777	7.45834e-05	-4.36287e-05	0.0065151	-0.00381111	0.00789808	-0.0046201		2	50	0.8	0.1	20		0.79275	0.41665	0.573849	-0.3761	-0.218901	1.61212e+07	8.47293e+06	1.16697e+07	-7.64831e+06	-4.45154e+06		17.57	7.92	23.2875	-9.65	5.71746	84.34	39.44	71.2396	-44.9	-13.1004	157.18	79.92	112.379	-77.26	-44.8014
Puerto Rico	170	PRI	Puerto Rico	High income	Caribbean			FALSE	FALSE	FALSE	TRUE	WHO	0	FALSE	FALSE	FALSE		0	2860840	0.208273	32900	0.00828762	0		#N/A		3232	1484	NA	NA	NA	NA	NA	NA	NA	NA	NA	NA	NA	NA	NA	NA	NA	NA	NA	NA	NA	NA		2	50	0.8	0.1	20		NA	NA	NA	NA	NA	NA	NA	NA	NA	NA		NA	NA	NA	NA	NA	NA	NA	NA	NA	NA	NA	NA	NA	NA	NA
Qatar	171	QAT	Qatar	High income	Middle East			TRUE	TRUE	TRUE	TRUE	WHO	186	TRUE	TRUE	TRUE		2930524	2881060	0.0168907	4400	0.000920222	2696.73		0.907821		610	245	749.469	911.594	139.469	301.594	671.939	402.062	825.57	1004.16	153.631	332.217	0.228638	0.494416	0.382107	0.826284	5.24243e-05	0.000113365	0.0349161	0.075504	0.0569692	0.123193		2	50	0.8	0.1	20		0.799992	0.41665	0.474104	-0.383342	-0.325888	4.68879e+06	2.44201e+06	2.77875e+06	-2.24679e+06	-1.91004e+06		27.86	7.92	0.883057	-19.94	-26.9769	107.32	39.44	20.7276	-67.88	-86.5924	160.82	79.92	87.3083	-80.9	-73.5117
Réunion	174	REU	Réunion	High income	Southern Africa			FALSE	FALSE	FALSE	TRUE	WHO	0	FALSE	FALSE	FALSE		0	895308	0.127227	NA	0.0048814	0		#N/A		374	42	NA	NA	NA	NA	NA	NA	NA	NA	NA	NA	NA	NA	NA	NA	NA	NA	NA	NA	NA	NA		2	50	0.8	0.1	20		NA	NA	NA	NA	NA	NA	NA	NA	NA	NA		NA	NA	NA	NA	NA	NA	NA	NA	NA	NA	NA	NA	NA	NA	NA
Romania	175	ROU	Romania	High income	Eastern Europe			TRUE	TRUE	TRUE	TRUE	WHO	266	TRUE	TRUE	TRUE		19127772	19237682	0.192309	262800	0.00734243	140444		0.625322		47324	15596	50518.3	45674.6	3194.29	-1649.4	75679.4	50738.6	80787.6	73041.7	5108.24	-2637.68	0.0674984	-0.0348534	0.100677	-0.0519856	0.000267059	-0.000137898	0.0194377	-0.0100368	0.036372	-0.018781		2	50	0.8	0.1	20		0.2827	0.41665	0.551697	0.13395	0.268997	1.08148e+07	1.59392e+07	2.11055e+07	5.12433e+06	1.02906e+07		16.15	7.92	17.4593	-8.23	1.30927	46.83	39.44	63.8608	-7.39	17.0308	53.52	79.92	107.372	26.4	53.8517
Russian Federation	176	RUS	Russian Federation	Upper middle income	Eastern Europe			TRUE	TRUE	TRUE	TRUE	WHO	200	TRUE	TRUE	TRUE		145912022	145934460	0.155089	1788300	0.00601571	877765		0.273433		238538	57019	229578	215624	-8959.87	-22913.7	872381	663851	839613	788581	-32768.1	-83800	-0.0375616	-0.0960589	-0.0493605	-0.126233	-0.000224574	-0.000574318	-0.0183236	-0.0468601	-0.0373312	-0.0954697		2	50	0.8	0.1	20		0.3244	0.41665	0.533101	0.09225	0.208701	9.46677e+07	1.21588e+08	1.55572e+08	2.69208e+07	6.09039e+07		7.79	7.92	13.3162	0.13	5.52617	27.43	39.44	57.4306	12.01	30.0006	61.89	79.92	103.171	18.03	41.2813
Rwanda	177	RWA	Rwanda	Low income	East Africa			TRUE	TRUE	TRUE	TRUE	WHO	46	TRUE	TRUE	TRUE		13276517	12952209	0.0311928	68600	0.00112369	14918.6		0.0561138		1328	86	826.131	907.955	-501.869	-420.045	23666.2	22133.6	14722.4	16180.6	-8943.76	-7485.59	-0.377913	-0.316299	-0.404081	-0.338201	-0.000673653	-0.000563822	-0.130376	-0.109119	-0.599503	-0.501761		1	50	0.8	0.1	20		0.14645	0.41665	0.269647	0.2702	0.123197	3.88869e+06	1.10633e+07	7.15995e+06	7.17463e+06	3.27126e+06		2.63	7.92	2.17754	5.29	-0.452462	4.36	39.44	17.6451	35.08	13.2851	28.47	79.92	50.5401	51.45	22.0701
Saint Barthélemy	178	BLM	Saint Barthélemy	High income	Caribbean			FALSE	FALSE	FALSE	TRUE	WHO	0	FALSE	FALSE	FALSE		0	9885	0.133893	NA	0.00515205	0		#N/A		4	0	NA	NA	NA	NA	NA	NA	NA	NA	NA	NA	NA	NA	NA	NA	NA	NA	NA	NA	NA	NA		2	50	0.8	0.1	20		NA	NA	NA	NA	NA	NA	NA	NA	NA	NA		NA	NA	NA	NA	NA	NA	NA	NA	NA	NA	NA	NA	NA	NA	NA
Saint Helena	179	SHN	Saint Helena	Upper middle income	Southern Africa			TRUE	FALSE	FALSE	TRUE	WHO	6	TRUE	TRUE	FALSE		6095	6071	0.0490413	NA	0.00179617	10.9476		1		0	0	NA	NA	NA	NA	0	0	NA	NA	NA	NA	NA	NA	NA	NA	NA	NA	NA	NA	NA	NA		2	50	0.8	0.1	20		NA	NA	NA	NA	NA	NA	NA	NA	NA	NA		NA	NA	NA	NA	NA	NA	NA	NA	NA	NA	NA	NA	NA	NA	NA
Saint Kitts and Nevis	180	KNA	Saint Kitts and Nevis	High income	Caribbean			TRUE	TRUE	TRUE	TRUE	WHO	45	TRUE	TRUE	TRUE		53546	53192	0.133893	500	0.00515205	275.872		0.755811		23	0	23.8473	23.6869	0.847301	0.686864	30.4309	30.4309	31.5519	31.3397	1.12105	0.908778	0.0368392	0.0298637	0.0368392	0.0298637	2.09362e-05	1.69719e-05	0.0022421	0.00181756	0.00406366	0.0032942		2	50	0.8	0.1	20		0.45525	0.41665	0.426986	-0.0386	-0.0282635	48753.6	44619.9	45726.8	-4133.75	-3026.8		16.01	7.92	9.7164	-8.09	-6.2936	78.16	39.44	43.1678	-38.72	-34.9922	88.55	79.92	82.097	-8.63	-6.45304
Saint Lucia	181	LCA	Saint Lucia	Upper middle income	Caribbean			TRUE	TRUE	TRUE	TRUE	WHO	102	TRUE	TRUE	TRUE		184401	183629	0.102979	1400	0.00415414	766.027		0.683609		254	5	226.511	220.627	-27.4886	-33.3727	371.557	364.243	331.346	322.739	-40.211	-48.8184	-0.108223	-0.131389	-0.110396	-0.134027	-0.000218063	-0.00026474	-0.0287222	-0.0348703	-0.0524929	-0.0637293		2	50	0.8	0.1	20		0.22625	0.41665	0.46255	0.1904	0.2363	83441.5	153661	170589	70219.9	87147.9		12.12	7.92	9.50389	-4.2	-2.61611	28.62	39.44	45.0538	10.82	16.4338	42.58	79.92	88.8683	37.34	46.2883
Saint Martin	182	MAF	Saint Martin	High income	Caribbean			FALSE	FALSE	FALSE	TRUE	WHO	0	FALSE	FALSE	FALSE		0	38000	0.133893	NA	0.00515205	0		#N/A		37	12	NA	NA	NA	NA	NA	NA	NA	NA	NA	NA	NA	NA	NA	NA	NA	NA	NA	NA	NA	NA		2	50	0.8	0.1	20		NA	NA	NA	NA	NA	NA	NA	NA	NA	NA		NA	NA	NA	NA	NA	NA	NA	NA	NA	NA	NA	NA	NA	NA	NA
Saint Pierre and Miquelon	183	SPM	Saint Pierre and Miquelon	High income	North America			FALSE	FALSE	FALSE	TRUE	WHO	0	FALSE	FALSE	FALSE		0	5795	0.173676	NA	0.00665693	0		#N/A		0	0	NA	NA	NA	NA	NA	NA	NA	NA	NA	NA	NA	NA	NA	NA	NA	NA	NA	NA	NA	NA		2	50	0.8	0.1	20		NA	NA	NA	NA	NA	NA	NA	NA	NA	NA		NA	NA	NA	NA	NA	NA	NA	NA	NA	NA	NA	NA	NA	NA	NA
Saint Vincent and the Grenadines	184	VCT	Saint Vincent and the Grenadines	Upper middle income	Caribbean			TRUE	TRUE	TRUE	TRUE	WHO	43	TRUE	TRUE	TRUE		111269	110947	0.0991104	1000	0.00398408	443.304		0.470776		66	0	54.9156	54.414	-11.0844	-11.586	140.194	140.194	116.649	115.584	-23.5451	-24.6105	-0.167946	-0.175546	-0.167946	-0.175546	-0.000211605	-0.00022118	-0.0235451	-0.0246105	-0.0531127	-0.0555161		2	50	0.8	0.1	20		0.1578	0.41665	0.438406	0.25885	0.280606	35116.5	92720.5	97562	57604	62445.5		9.45	7.92	8.75279	-1.53	-0.697208	22.23	39.44	43.8827	17.21	21.6527	30.69	79.92	84.4868	49.23	53.7968
Samoa	185	WSM	Samoa	Upper middle income	Pacific			TRUE	TRUE	TRUE	TRUE	WHO	21	TRUE	TRUE	TRUE		200144	198410	0.0508392	1400	0.0018459	369.446		1		0	0	0	0	0	0	0	0	0	0	0	0	0	0	0	0	0	0	0	0	0	0		2	50	0.8	0.1	20		0.4305	0.41665	0.303623	-0.01385	-0.126877	172324	166780	121537	-5543.99	-50787.2		0	7.92	3.98716	7.92	3.98716	27.31	39.44	26.7667	12.13	-0.543262	86.1	79.92	57.9111	-6.18	-28.1889
San Marino	186	SMR	San Marino	High income	Western Europe			TRUE	TRUE	TRUE	TRUE	WHO	95	TRUE	TRUE	TRUE		34010	33938	0.194285	300	0.00783372	266.425		0.779859		92	59	95.9986	88.1502	3.99858	-3.84978	117.97	42.3154	123.097	113.034	5.12732	-4.93651	0.0434629	-0.0418454	0.121169	-0.11666	0.000150759	-0.000145149	0.0170911	-0.016455	0.0192449	-0.0185287		2	50	0.8	0.1	20		0.6954	0.41665	0.547347	-0.27875	-0.148053	47301.1	28340.5	37230.5	-18960.6	-10070.6		36.29	7.92	21.1275	-28.37	-15.1625	130.89	39.44	67.4757	-91.45	-63.4143	138.27	79.92	106.766	-58.35	-31.5041
Sao Tome and Principe	187	STP	Sao Tome and Principe	Lower middle income	Central Africa			TRUE	TRUE	TRUE	TRUE	WHO	23	TRUE	TRUE	TRUE		223364	219161	0.0300829	1000	0.00120767	269.751		0.443924		56	17	52.2319	55.0733	-3.76811	-0.926667	126.148	87.8528	117.659	124.06	-8.48818	-2.08745	-0.0672876	-0.0165476	-0.0966182	-0.0237607	-3.80016e-05	-9.34549e-06	-0.00848818	-0.00208745	-0.0314667	-0.00773842		1	50	0.8	0.1	20		0.22625	0.41665	0.256777	0.1904	0.0305271	101072	186129	114710	85057	13637.3		4.35	7.92	2.31913	3.57	-2.03087	12.53	39.44	17.7493	26.91	5.21927	37.02	79.92	48.4623	42.9	11.4423
Saudi Arabia	188	SAU	Saudi Arabia	High income	Middle East			TRUE	TRUE	TRUE	TRUE	WHO	224	TRUE	TRUE	TRUE		35340680	34813867	0.0349846	128500	0.00150459	53173.1		0.907821		8793	6214	9027.17	9496.09	234.169	703.091	9685.84	2840.87	9943.78	10460.3	257.946	774.482	0.0266313	0.0799603	0.0907983	0.272622	7.29884e-06	2.19148e-05	0.00200736	0.0060271	0.00485106	0.0145653		2	50	0.8	0.1	20		0.62045	0.41665	0.434566	-0.2038	-0.185884	4.38542e+07	2.94494e+07	3.07157e+07	-1.44049e+07	-1.31386e+07		12.54	7.92	2.53416	-4.62	-10.0058	50.6	39.44	25.1799	-11.16	-25.4201	119.15	79.92	82.7233	-39.23	-36.4267
Senegal	189	SEN	Senegal	Lower middle income	West Africa			TRUE	TRUE	TRUE	TRUE	WHO	93	TRUE	TRUE	TRUE		17196308	16743930	0.0310815	89900	0.00111641	19198.2		0.491755		1878	402	1414.03	1496.4	-463.967	-381.597	3818.98	3001.5	2875.48	3042.99	-943.492	-775.99	-0.247054	-0.203193	-0.314341	-0.258534	-5.4866e-05	-4.51254e-05	-0.0104949	-0.0086317	-0.0491449	-0.04042		1	50	0.8	0.1	20		0.0532	0.41665	0.245584	0.36345	0.192384	1.82969e+06	1.43297e+07	8.44626e+06	1.25e+07	6.61657e+06		1.52	7.92	2.34008	6.4	0.820084	3.87	39.44	16.1295	35.57	12.2595	10.54	79.92	46.0235	69.38	35.4835
Serbia	190	SRB	Serbia	Upper middle income	Eastern Europe			TRUE	TRUE	TRUE	TRUE	WHO	158	TRUE	TRUE	TRUE		6804596	6.8046e+06	0.190585	117600	0.00665272	45269.1		0.255077		9890	3163	11976.8	10877.9	2086.79	987.907	38772.6	26372.4	46953.6	42645.6	8181.02	3872.97	0.211	0.0998895	0.310211	0.146857	0.00120228	0.00056917	0.0695665	0.0329334	0.18072	0.0855545		2	50	0.8	0.1	20		0.4843	0.41665	0.533827	-0.06765	0.0495266	6.59093e+06	5.67027e+06	7.26495e+06	-920662	674018		35.57	7.92	16.3574	-27.65	-19.2126	74.89	39.44	61.95	-35.45	-12.94	94.56	79.92	103.716	-14.64	9.15563
Seychelles	191	SYC	Seychelles	High income	East Africa			TRUE	TRUE	TRUE	TRUE	WHO	65	TRUE	TRUE	TRUE		98910	98340	0.0806691	800	0.00330824	327.219		1		114	0	162.183	162.735	48.1827	48.7348	114	114	162.183	162.735	48.1827	48.7348	0.422656	0.427498	0.422656	0.427498	0.000487137	0.000492718	0.0602284	0.0609184	0.147249	0.148936		2	50	0.8	0.1	20		0.7502	0.41665	0.453432	-0.33355	-0.296768	148405	82421.7	89697.9	-65982.9	-58706.7		101.66	7.92	6.89278	-93.74	-94.7672	140.11	39.44	42.8602	-100.67	-97.2498	150.04	79.92	87.502	-70.12	-62.538
Sierra Leone	192	SLE	Sierra Leone	Low income	West Africa			TRUE	TRUE	TRUE	TRUE	WHO	20	TRUE	TRUE	TRUE		8141343	7976985	0.0292735	70100	0.00107346	8739.38		1		121	76	95.092	102.199	-25.908	-18.8013	121	45	95.092	102.199	-25.908	-18.8013	-0.214116	-0.155383	-0.575733	-0.417807	-3.18228e-06	-2.30936e-06	-0.000369586	-0.000268207	-0.00296451	-0.00215133		1	50	0.8	0.1	20		0.0145	0.41665	0.25436	0.40215	0.23986	236099	6.78418e+06	4.14167e+06	6.54808e+06	3.90557e+06		0.39	7.92	2.18984	7.53	1.79984	1.2	39.44	16.293	38.24	15.093	2.9	79.92	47.6326	77.02	44.7326
Singapore	193	SGP	Singapore	High income	South-East Asia			TRUE	TRUE	TRUE	TRUE	WHO	98	TRUE	TRUE	TRUE		5896684	5850343	0.133516	23200	0.0046714	27545.8		0.907821		394	29	419.421	401.096	25.4212	7.09578	434.006	402.062	462.009	441.823	28.0025	7.81628	0.0645209	0.0180096	0.0696472	0.0194405	4.74885e-06	1.32554e-06	0.001207	0.000336909	0.00101658	0.000283756		2	50	0.8	0.1	20		0.799992	0.41665	0.556707	-0.383342	-0.243285	9.4346e+06	4.91371e+06	6.56545e+06	-4.52089e+06	-2.86915e+06		24.18	7.92	9.64691	-16.26	-14.5331	98.39	39.44	60.4435	-58.95	-37.9465	172.43	79.92	108.059	-92.51	-64.3709
Sint Maarten	194	SXM	Sint Maarten	High income	Caribbean			TRUE	TRUE	FALSE	TRUE	WHO	22	TRUE	TRUE	FALSE		43421	40730	0.133893	NA	0.00515205	223.707		1		75	27	NA	NA	NA	NA	75	48	NA	NA	NA	NA	NA	NA	NA	NA	NA	NA	NA	NA	NA	NA		2	50	0.8	0.1	20		0.5771	0.41665	0.426986	-0.16045	-0.150114	50116.5	36182.7	37080.4	-13933.8	-13036.2		NA	NA	NA	NA	NA	NA	NA	NA	NA	NA	NA	NA	NA	NA	NA
Slovakia	195	SVK	Slovakia	High income	Eastern Europe			TRUE	TRUE	TRUE	TRUE	WHO	270	TRUE	TRUE	TRUE		5460726	5459643	0.166992	54500	0.00592691	32365.2		0.669503		13034	2138	14911	13579.1	1877.01	545.093	19468.2	16274.8	22271.8	20282.4	2803.59	814.176	0.144009	0.0418208	0.172266	0.0500269	0.000513409	0.000149097	0.051442	0.014939	0.0866234	0.0251559		2	50	0.8	0.1	20		0.4357	0.41665	0.545708	-0.01905	0.110008	4.75848e+06	4.55042e+06	5.95993e+06	-208054	1.20145e+06		17.99	7.92	14.2971	-10.07	-3.69293	66.66	39.44	59.0484	-27.22	-7.61162	86.47	79.92	105.94	-6.55	19.4705
Slovenia	196	SVN	Slovenia	High income	Eastern Europe			TRUE	TRUE	TRUE	TRUE	WHO	273	TRUE	TRUE	TRUE		2078723	2.07893e+06	0.207376	20800	0.0081994	17044.3		1		5136	2954	5419.75	5119.82	283.753	-16.1811	5136	2182	5419.75	5119.82	283.753	-16.1811	0.0552479	-0.00315052	0.130043	-0.0074157	0.000136504	-7.78413e-06	0.013642	-0.000777935	0.016648	-0.000949354		2	50	0.8	0.1	20		0.5426	0.41665	0.568212	-0.12595	0.0256123	2.25583e+06	1.7322e+06	2.36231e+06	-523630	106482		18.05	7.92	19.5883	-10.13	1.53827	73.53	39.44	68.4669	-34.09	-5.06306	105.92	79.92	110.969	-26	5.04852
Solomon Islands	197	SLB	Solomon Islands	Lower middle income	Pacific			TRUE	TRUE	TRUE	TRUE	WHO	12	TRUE	TRUE	TRUE		703995	686878	0.0367067	6200	0.0013931	980.735		1		0	0	0	0	0	0	0	0	0	0	0	0	0	0	0	0	0	0	0	0	0	0		1	50	0.8	0.1	20		0.0925	0.41665	0.273202	0.32415	0.180702	130239	586639	384666	456400	254427		0	7.92	3.01082	7.92	3.01082	3.09	39.44	19.0652	36.35	15.9752	13.88	79.92	51.7314	66.04	37.8514
Somalia	198	SOM	Somalia	Low income	East Africa			TRUE	TRUE	TRUE	TRUE	WHO	34	TRUE	TRUE	TRUE		16359500	15893219	0.0290214	184200	0.00101204	16556.5		0.0556778		1208	130	799.072	911.537	-408.928	-296.463	21696.3	19361.4	14351.7	16371.6	-7344.54	-5324.62	-0.338517	-0.245417	-0.37934	-0.275012	-0.000448947	-0.000325476	-0.0398726	-0.0289067	-0.443605	-0.321603		1	50	0.8	0.1	20		0.0166	0.41665	0.208866	0.40005	0.192266	543135	1.36324e+07	6.83389e+06	1.30892e+07	6.29075e+06		0	7.92	2.1132	7.92	2.1132	1.27	39.44	15.0738	38.17	13.8038	3.03	79.92	39.1	76.89	36.07
South Africa	199	ZAF	South Africa	Upper middle income	Southern Africa			TRUE	TRUE	TRUE	TRUE	WHO	159	TRUE	TRUE	TRUE		60041996	59308690	0.0550944	522400	0.00194903	117024		0.393209		89163	28033	72740.7	76000.5	-16422.3	-13162.5	226757	155464	184992	193283	-41764.9	-33474.6	-0.184183	-0.147623	-0.268646	-0.21532	-0.000695595	-0.000557521	-0.0799481	-0.0640786	-0.356893	-0.28605		2	50	0.8	0.1	20		0.15855	0.41665	0.372776	0.2581	0.214226	1.90393e+07	5.0033e+07	4.47645e+07	3.09937e+07	2.57251e+07		0.44	7.92	4.19716	7.48	3.75716	5.04	39.44	27.6012	34.4	22.5612	29.16	79.92	70.5923	50.76	41.4323
South Sudan	200	SSD	South Sudan	Low income	East Africa			TRUE	TRUE	TRUE	TRUE	WHO	22	TRUE	TRUE	TRUE		11381377	11193729	0.0335279	72700	0.00123075	14007.7		0.00514579		133	63	116.68	120.785	-16.3196	-12.2148	25846.4	13603.4	22674.9	23472.6	-3171.44	-2373.74	-0.122704	-0.0918405	-0.233137	-0.174497	-0.000278652	-0.000208564	-0.0436237	-0.0326512	-0.226408	-0.16946		1	50	0.8	0.1	20		0.0051	0.41665	0.248943	0.41155	0.243843	116090	9.4841e+06	5.66662e+06	9.36801e+06	5.55053e+06		0	7.92	2.69952	7.92	2.69952	0.39	39.44	17.2158	39.05	16.8258	0.91	79.92	46.6545	79.01	45.7445
Spain	201	ESP	Spain	High income	Western Europe			TRUE	TRUE	TRUE	TRUE	WHO	193	TRUE	TRUE	TRUE		46745211	46754783	0.199776	428600	0.00867165	405358		0.820762		87608	53984	91566.8	86189.4	3958.78	-1418.56	106740	40966.8	111563	105011	4823.3	-1728.35	0.0451875	-0.0161921	0.117737	-0.0421889	0.000103183	-3.69737e-05	0.0112536	-0.00403254	0.0118989	-0.00426375		2	50	0.8	0.1	20		0.75755	0.41665	0.57109	-0.3409	-0.18646	7.08237e+07	3.89528e+07	5.33915e+07	-3.18709e+07	-1.74322e+07		17.19	7.92	20.8645	-9.27	3.67452	89.91	39.44	67.2087	-50.47	-22.7013	150.08	79.92	111.823	-70.16	-38.2567
Sri Lanka	202	LKA	Sri Lanka	Lower middle income	South Asia			TRUE	TRUE	TRUE	TRUE	WHO	204	TRUE	TRUE	TRUE		21497306	21413250	0.112329	135600	0.00378232	81309.7		0.454437		13743	204	12274.5	11889.5	-1468.52	-1853.48	30241.8	29792.9	27010.3	26163.2	-3231.52	-4078.62	-0.106856	-0.134867	-0.108466	-0.136899	-0.000150322	-0.000189727	-0.0238313	-0.0300784	-0.0397434	-0.0501616		1	50	0.8	0.1	20		0.63035	0.41665	0.444588	-0.2137	-0.185762	2.71017e+07	1.79137e+07	1.91149e+07	-9.18795e+06	-7.98674e+06		4.25	7.92	9.17606	3.67	4.92606	17.18	39.44	46.192	22.26	29.012	122.03	79.92	86.0936	-42.11	-35.9364
Sudan	203	SDN	Sudan	Low income	North Africa			TRUE	TRUE	TRUE	TRUE	WHO	20	TRUE	TRUE	TRUE		44909351	43849269	0.0367413	202200	0.00133571	59985.7		0.0182435		3041	1561	2553.14	2749.6	-487.86	-291.397	166689	81124.6	139948	150717	-26741.5	-15972.6	-0.160427	-0.0958226	-0.329635	-0.19689	-0.000595455	-0.000355663	-0.132253	-0.078994	-0.445798	-0.266273		1	50	0.8	0.1	20		0.0167	0.41665	0.260489	0.39995	0.243789	1.49997e+06	3.7423e+07	2.33968e+07	3.5923e+07	2.18968e+07		0	7.92	2.83252	7.92	2.83252	1.51	39.44	18.8808	37.93	17.3708	3.34	79.92	49.0626	76.58	45.7226
Suriname	204	SUR	Suriname	Upper middle income	South America			TRUE	TRUE	TRUE	TRUE	WHO	145	TRUE	TRUE	TRUE		591798	586634	0.071358	4400	0.0027643	1635.91		0.931306		1082	120	1001.68	1027.39	-80.3176	-54.6144	1161.81	1032.96	1075.57	1103.17	-86.242	-58.6428	-0.0742307	-0.0504754	-0.0834903	-0.0567717	-0.000145729	-9.90927e-05	-0.0196005	-0.0133279	-0.0527181	-0.0358473		2	50	0.8	0.1	20		0.353	0.41665	0.392722	0.06365	0.0397219	417809	493145	464824	75335.9	47014.7		4.4	7.92	6.05489	3.52	1.65489	33.15	39.44	35.8047	6.29	2.6547	67.8	79.92	75.212	12.12	7.41201
Sweden	205	SWE	Sweden	High income	Western Europe			TRUE	TRUE	TRUE	TRUE	WHO	39	TRUE	TRUE	TRUE		10160159	10099270	0.203288	93800	0.00800346	81316.5		1		15068	9660	15672.8	14872.9	604.778	-195.138	15068	5408	15672.8	14872.9	604.778	-195.138	0.0401366	-0.0129505	0.11183	-0.0360832	5.95245e-05	-1.92062e-05	0.00644753	-0.00208036	0.00743734	-0.00239973		2	50	0.8	0.1	20		0.68625	0.41665	0.52015	-0.2696	-0.1661	1.39448e+07	8.46646e+06	1.05696e+07	-5.47836e+06	-3.37521e+06		16.3	7.92	20.7662	-8.38	4.46622	79.61	39.44	62.8793	-40.17	-16.7307	134.9	79.92	100.944	-54.98	-33.9559
Switzerland	206	CHE	Switzerland	High income	Western Europe			TRUE	TRUE	TRUE	TRUE	WHO	273	TRUE	TRUE	TRUE		8715494	8654618	0.190976	69800	0.0078649	68546.5		1		10835	7516	11188.6	10791.1	353.558	-43.9141	10835	3319	11188.6	10791.1	353.558	-43.9141	0.0326311	-0.00405298	0.106525	-0.0132311	4.05666e-05	-5.03862e-06	0.0050653	-0.000629141	0.00515793	-0.000640646		2	50	0.8	0.1	20		0.6171	0.41665	0.549482	-0.20045	-0.0676179	1.07567e+07	7.26262e+06	9.57802e+06	-3.49404e+06	-1.17865e+06		17.95	7.92	19.4144	-10.03	1.46442	86.96	39.44	65.7533	-47.52	-21.2067	120.64	79.92	106.917	-40.72	-13.7229
Syria (Arab Republic)	207	SYR	Syrian Arab Republic	Low income	Middle East			TRUE	TRUE	TRUE	TRUE	WHO	10	TRUE	TRUE	TRUE		18275704	17500657	#N/A	84400	0.00184644	33745.1		0.19144		2560	704	1894.18	2009.71	-665.818	-550.29	13372.3	9694.93	9894.37	10497.8	-3477.94	-2874.47	-0.260085	-0.214957	-0.358738	-0.296493	-0.000190304	-0.000157284	-0.0412078	-0.0340577	-0.103065	-0.085182		1	50	0.8	0.1	20		0.0222	0.41665	0.346165	0.39445	0.323965	811441	1.52291e+07	1.26528e+07	1.44177e+07	1.18414e+07		0	7.92	3.80204	7.92	3.80204	0.59	39.44	24.4098	38.85	23.8198	4.44	79.92	65.4161	75.48	60.9761
Taiwan	236	TWN	0	High income	East Asia			TRUE	TRUE	TRUE	FALSE	OWID	158	TRUE	TRUE	TRUE		23855008	23816775	0.158489	NA	0.00603716	144016		1		847	7	431.983	370.286	-415.017	-476.714	847	840	431.983	370.286	-415.017	-476.714	-0.489985	-0.562826	-0.494068	-0.567516	-1.73975e-05	-1.99838e-05	NA	NA	-0.00288173	-0.00331013		2	50	0.8	0.1	20		0.38235	0.41665	0.55754	0.0343	0.17519	1.82419e+07	1.98784e+07	2.66003e+07	1.63645e+06	8.35834e+06		0.06	7.92	13.5232	7.86	13.4632	8.57	39.44	62.195	30.87	53.625	66.57	79.92	108.504	13.35	41.9342
Tajikistan	208	TJK	Tajikistan	Low income	Central Asia			TRUE	TRUE	TRUE	TRUE	WHO	33	TRUE	TRUE	TRUE		9749625	9537642	0.0317975	48700	0.0012819	12498		0.00570942		125	90	104.063	106.267	-20.9374	-18.7334	21893.6	6130.22	18226.5	18612.5	-3667.16	-3281.15	-0.167499	-0.149868	-0.598211	-0.535241	-0.000376134	-0.000336541	-0.0753011	-0.0673746	-0.293419	-0.262533		1	50	0.8	0.1	20		0.2321	0.41665	0.301588	0.18455	0.0694878	4.52578e+06	8.12436e+06	5.88074e+06	3.59859e+06	1.35496e+06		0	7.92	2.21159	7.92	2.21159	2.29	39.44	21.5236	37.15	19.2336	42.46	79.92	56.6359	37.46	14.1759
Tanzania (United Republic of)	224	TZA	United Republic of Tanzania	Lower middle income	East Africa			TRUE	TRUE	TRUE	TRUE	WHO	4	FALSE	TRUE	FALSE		61498438	59734213	#N/A	354400	0.000963621	59261.2		0.0115791		725	21	NA	NA	NA	NA	62613	60799.3	NA	NA	NA	NA	NA	NA	NA	NA	NA	NA	NA	NA	NA	NA		1	50	0.8	0.1	20		0.00285	0.41665	0.238978	0.4138	0.236128	350541	5.12466e+07	2.93935e+07	5.08961e+07	2.9043e+07		NA	NA	NA	NA	NA	NA	NA	NA	NA	NA	NA	NA	NA	NA	NA
Thailand	209	THA	Thailand	Upper middle income	South-East Asia			TRUE	TRUE	TRUE	TRUE	WHO	174	TRUE	TRUE	TRUE		69950844	69799978	0.129577	497500	0.00495939	346913		0.562209		19205	61	15613.5	14629.3	-3591.54	-4575.69	34159.9	34051.4	27771.6	26021.1	-6388.27	-8138.78	-0.187011	-0.238255	-0.187607	-0.239015	-9.13252e-05	-0.00011635	-0.0128407	-0.0163594	-0.0184146	-0.0234606		2	50	0.8	0.1	20		0.4305	0.41665	0.511932	-0.01385	0.0814324	6.02277e+07	5.829e+07	7.16202e+07	-1.93764e+06	1.13925e+07		0.26	7.92	11.2682	7.66	11.0082	14.19	39.44	56.2515	25.25	42.0615	65.79	79.92	99.4888	14.13	33.6988
Timor-Leste	211	TLS	Timor-Leste	Lower middle income	South-East Asia			TRUE	TRUE	TRUE	TRUE	WHO	23	TRUE	TRUE	TRUE		1343875	1318442	0.0428293	7800	0.00155429	2088.77		0.219617		122	0	99.0595	100.99	-22.9405	-21.0098	555.512	555.512	451.055	459.846	-104.457	-95.6655	-0.188037	-0.172211	-0.188037	-0.172211	-7.7728e-05	-7.11863e-05	-0.0133919	-0.0122648	-0.0500088	-0.0458		1	50	0.8	0.1	20		0.2834	0.41665	0.408494	0.13325	0.125094	761708	1.11985e+06	1.09793e+06	358143	336220		0	7.92	5.65278	7.92	5.65278	17.02	39.44	35.8775	22.42	18.8575	52.97	79.92	78.2875	26.95	25.3175
Togo	212	TGO	Togo	Low income	West Africa			TRUE	TRUE	TRUE	TRUE	WHO	13	TRUE	TRUE	TRUE		8478242	8.27874e+06	0.0290502	53600	0.00102357	8678.04		0.0277914		242	68	171.791	183.104	-70.2093	-58.8961	8707.72	6260.92	6181.43	6588.5	-2526.29	-2119.22	-0.290121	-0.243372	-0.403501	-0.338483	-0.000297973	-0.000249959	-0.0471323	-0.0395376	-0.291113	-0.244204		1	50	0.8	0.1	20		0.07165	0.41665	0.261337	0.345	0.189687	1.21493e+06	7.06492e+06	4.43135e+06	5.84999e+06	3.21642e+06		0.5	7.92	2.03222	7.42	1.53222	4.1	39.44	16.727	35.34	12.627	11.77	79.92	49.1319	68.15	37.3619
Tokelau	213	TKL	Tokelau	Lower middle income	Pacific			TRUE	FALSE	FALSE	TRUE	WHO	2	FALSE	TRUE	FALSE		1368	1350	0.0755089	0	0.00279529	3.82396		1		0	0	NA	NA	NA	NA	0	0	NA	NA	NA	NA	NA	NA	NA	NA	NA	NA	NA	NA	NA	NA		1	50	0.8	0.1	20		NA	NA	NA	NA	NA	NA	NA	NA	NA	NA		NA	NA	NA	NA	NA	NA	NA	NA	NA	NA	NA	NA	NA	NA	NA
Tonga	214	TON	Tonga	Upper middle income	Pacific			TRUE	TRUE	FALSE	TRUE	WHO	8	TRUE	TRUE	FALSE		106759	105697	0.0592164	700	0.00222632	237.679		1		0	0	NA	NA	NA	NA	0	0	NA	NA	NA	NA	NA	NA	NA	NA	NA	NA	NA	NA	NA	NA		2	50	0.8	0.1	20		0.34895	0.41665	0.310755	0.0677	-0.0381948	74507.1	88962.3	66351.8	14455.2	-8155.29		NA	NA	NA	NA	NA	NA	NA	NA	NA	NA	NA	NA	NA	NA	NA
Trinidad and Tobago	215	TTO	Trinidad and Tobago	High income	Caribbean			TRUE	TRUE	TRUE	TRUE	WHO	172	TRUE	TRUE	TRUE		1403374	1399491	0.115146	11800	0.00407453	5718.09		0.709993		1682	126	1358.99	1301.92	-323.011	-380.082	2369.04	2191.57	1914.09	1833.71	-454.95	-535.332	-0.19204	-0.22597	-0.207591	-0.244268	-0.000324183	-0.000381461	-0.0385551	-0.0453671	-0.0795634	-0.0936207		2	50	0.8	0.1	20		0.40825	0.41665	0.488678	0.0084	0.0804279	1.14585e+06	1.16943e+06	1.3716e+06	23576.7	225741		0.07	7.92	9.62334	7.85	9.55334	21.56	39.44	47.9151	17.88	26.3551	76.48	79.92	94.2483	3.44	17.7683
Tunisia	216	TUN	Tunisia	Lower middle income	North Africa			TRUE	TRUE	TRUE	TRUE	WHO	156	TRUE	TRUE	TRUE		11935764	11818618	0.0887297	67600	0.00333063	39753.6		0.888357		25238	4620	19461.9	19436.6	-5776.13	-5801.43	28409.7	23209.1	21907.7	21879.2	-6502.03	-6530.51	-0.228866	-0.229869	-0.28015	-0.281377	-0.000544752	-0.000547138	-0.0961839	-0.0966052	-0.163558	-0.164275		1	50	0.8	0.1	20		0.3563	0.41665	0.441061	0.06035	0.0847612	8.50543e+06	9.94607e+06	1.05288e+07	1.44065e+06	2.02338e+06		0.44	7.92	7.16538	7.48	6.72538	15.45	39.44	40.7059	23.99	25.2559	67.25	79.92	84.774	12.67	17.524
Turkey	217	TUR	Turkey	Upper middle income	Eastern Europe			TRUE	TRUE	TRUE	TRUE	WHO	258	TRUE	TRUE	TRUE		85042736	84339067	0.0898107	454700	0.00337944	287397		0.235362		70410	20642	77012.5	77352.5	6602.53	6942.46	299157	211453	327209	328653	28052.7	29497	0.0937726	0.0986005	0.132666	0.139497	0.000329866	0.000346849	0.0616949	0.0648713	0.0976095	0.102635		2	50	0.8	0.1	20		0.6624	0.41665	0.424189	-0.24575	-0.238211	1.12665e+08	7.08661e+07	7.21484e+07	-4.17985e+07	-4.05163e+07		18.62	7.92	7.73158	-10.7	-10.8884	59.51	39.44	38.629	-20.07	-20.881	128.75	79.92	81.4886	-48.83	-47.2614
Turkmenistan	218	TKM	Turkmenistan	Upper middle income	Central Asia			TRUE	FALSE	FALSE	TRUE	WHO	2	FALSE	TRUE	FALSE		6117933	6031187	0.0476795	33600	0.00187873	11493.9		1		0	0	NA	NA	NA	NA	0	0	NA	NA	NA	NA	NA	NA	NA	NA	NA	NA	NA	NA	NA	NA		2	50	0.8	0.1	20		NA	NA	NA	NA	NA	NA	NA	NA	NA	NA		NA	NA	NA	NA	NA	NA	NA	NA	NA	NA	NA	NA	NA	NA	NA
Turks and Caicos Islands	219	TCA	Turks and Caicos Islands	High income	Caribbean			TRUE	TRUE	FALSE	TRUE	WHO	12	TRUE	TRUE	FALSE		39226	38718	0.133893	NA	0.00515205	202.094		1		23	6	NA	NA	NA	NA	23	17	NA	NA	NA	NA	NA	NA	NA	NA	NA	NA	NA	NA	NA	NA		2	50	0.8	0.1	20		0.69365	0.41665	0.426986	-0.277	-0.266664	54418.2	32687	33497.9	-21731.2	-20920.3		NA	NA	NA	NA	NA	NA	NA	NA	NA	NA	NA	NA	NA	NA	NA
Tuvalu	220	TUV	Tuvalu	Upper middle income	Pacific			TRUE	FALSE	FALSE	TRUE	WHO	6	TRUE	TRUE	FALSE		11925	11792	0.0755089	100	0.00279529	33.3338		1		0	0	NA	NA	NA	NA	0	0	NA	NA	NA	NA	NA	NA	NA	NA	NA	NA	NA	NA	NA	NA		2	50	0.8	0.1	20		NA	NA	NA	NA	NA	NA	NA	NA	NA	NA		NA	NA	NA	NA	NA	NA	NA	NA	NA	NA	NA	NA	NA	NA	NA
Uganda	221	UGA	Uganda	Low income	East Africa			TRUE	TRUE	TRUE	TRUE	WHO	97	TRUE	TRUE	TRUE		47123533	45741000	0.0198569	242800	0.000746608	35182.8		0.067168		3215	303	1552.63	2008.81	-1662.37	-1206.19	47865.1	43354	23115.7	29907.3	-24749.4	-17957.8	-0.517066	-0.375176	-0.570868	-0.414214	-0.000525203	-0.000381079	-0.101933	-0.0739613	-0.703452	-0.510415		1	50	0.8	0.1	20		0.02775	0.41665	0.207743	0.3889	0.179993	2.61536e+06	3.9268e+07	1.95791e+07	3.66527e+07	1.69638e+07		0.19	7.92	1.40539	7.73	1.21539	1.83	39.44	12.0236	37.61	10.1936	4.37	79.92	38.5828	75.55	34.2128
Ukraine	222	UKR	Ukraine	Lower middle income	Eastern Europe			TRUE	TRUE	TRUE	TRUE	WHO	217	TRUE	TRUE	TRUE		43466822	43733759	0.169491	698700	0.00653059	283864		0.517361		67729	18533	56741.1	53968.6	-10987.9	-13760.4	130912	95090.3	109674	104315	-21238.3	-26597.2	-0.162233	-0.203168	-0.223349	-0.279705	-0.00048861	-0.000611897	-0.0303969	-0.0380667	-0.0748187	-0.0936971		1	50	0.8	0.1	20		0.1588	0.41665	0.55073	0.25785	0.39193	1.38051e+07	3.62209e+07	4.78769e+07	2.24158e+07	3.40719e+07		0.57	7.92	15.0889	7.35	14.5189	6.16	39.44	60.333	33.28	54.173	29.33	79.92	106.798	50.59	77.4677
United Arab Emirates	223	ARE	United Arab Emirates	High income	Middle East			TRUE	TRUE	TRUE	TRUE	WHO	245	TRUE	TRUE	TRUE		9991083	9890400	0.0126437	29100	0.000863662	8628.92		0.907821		2136	665	3120.53	3687.41	984.529	1551.41	2352.89	1620.36	3437.39	4061.83	1084.5	1708.94	0.460922	0.726316	0.669293	1.05466	0.000108547	0.000171047	0.037268	0.0587265	0.125682	0.198048		2	50	0.8	0.1	20		0.799992	0.41665	0.486432	-0.383342	-0.31356	1.59856e+07	8.32557e+06	9.71996e+06	-7.66e+06	-6.26562e+06		83.16	7.92	0.880945	-75.24	-82.2791	153.76	39.44	18.8307	-114.32	-134.929	200.7	79.92	89.791	-120.78	-110.909
United Kingdom	210	GBR	The United Kingdom	High income	Western Europe			TRUE	TRUE	TRUE	TRUE	WHO	264	TRUE	TRUE	TRUE		68207114	67886004	#N/A	621800	0.00754229	514438		1		140558	72548	158283	149802	17725.3	9243.74	140558	68010	158283	149802	17725.3	9243.74	0.126107	0.0657646	0.260628	0.135917	0.000259875	0.000135525	0.0285065	0.0148661	0.0344557	0.0179686		2	50	0.8	0.1	20		0.71105	0.41665	0.547347	-0.2944	-0.163703	9.69973e+07	5.6837e+07	7.46659e+07	-4.01603e+07	-2.23315e+07		52.28	7.92	21.1275	-44.36	-31.1525	114.22	39.44	67.4757	-74.78	-46.7443	138.74	79.92	106.766	-58.82	-31.9741
United States of America	225	USA	United States of America	High income	North America			TRUE	TRUE	TRUE	TRUE	WHO	273	TRUE	TRUE	TRUE		332915074	331002647	0.166309	2946500	0.00634365	2.1119e+06		0.81036		744072	352258	872856	822204	128784	78132	918199	483506	1.07712e+06	1.01462e+06	158922	96416.4	0.17308	0.105006	0.328687	0.199411	0.000477365	0.000289613	0.0539359	0.0327224	0.0752509	0.0456539		2	50	0.8	0.1	20		0.6054	0.41665	0.498815	-0.18875	-0.106585	4.03094e+08	2.77418e+08	3.32126e+08	-1.25675e+08	-7.09678e+07		50.9	7.92	15.509	-42.98	-35.391	100.04	39.44	58.2308	-60.6	-41.8092	118.48	79.92	96.6541	-38.56	-21.8259
United States Virgin Islands	226	VIR	United States Virgin Islands	High income	Caribbean			FALSE	FALSE	FALSE	TRUE	WHO	0	FALSE	FALSE	FALSE		0	104423	0.204955	NA	0.00706952	0		#N/A		81	23	NA	NA	NA	NA	NA	NA	NA	NA	NA	NA	NA	NA	NA	NA	NA	NA	NA	NA	NA	NA		2	50	0.8	0.1	20		NA	NA	NA	NA	NA	NA	NA	NA	NA	NA		NA	NA	NA	NA	NA	NA	NA	NA	NA	NA	NA	NA	NA	NA	NA
Uruguay	227	URY	Uruguay	High income	South America			TRUE	TRUE	TRUE	TRUE	WHO	216	TRUE	TRUE	TRUE		3485152	3473727	0.150876	33800	0.00636301	22176		1		6077	168	7887.79	6589.27	1810.79	512.274	6077	5909	7887.79	6589.27	1810.79	512.274	0.297974	0.0842972	0.306446	0.0866939	0.000519573	0.000146988	0.0535737	0.015156	0.0816552	0.0231003		2	50	0.8	0.1	20		0.799992	0.41665	0.468212	-0.383342	-0.33178	5.57619e+06	2.90418e+06	3.26358e+06	-2.67201e+06	-2.31261e+06		19.71	7.92	15.0938	-11.79	-4.61623	113.19	39.44	51.1988	-73.75	-61.9912	179.6	79.92	90.5238	-99.68	-89.0762
Uzbekistan	228	UZB	Uzbekistan	Lower middle income	Central Asia			TRUE	TRUE	TRUE	TRUE	WHO	46	TRUE	TRUE	TRUE		33935765	33469199	0.0478886	203600	0.00187159	63513.7		0.0361315		1323	614	1116.19	1149.07	-206.805	-173.931	36616.3	19622.8	30892.6	31802.4	-5723.69	-4813.83	-0.156315	-0.131467	-0.291686	-0.245318	-0.000168662	-0.000141851	-0.0281124	-0.0236435	-0.0901173	-0.0757919		1	50	0.8	0.1	20		0.3238	0.41665	0.37357	0.09285	0.0497703	2.19768e+07	2.82787e+07	2.53548e+07	6.30187e+06	3.37798e+06		0	7.92	3.347	7.92	3.347	7.94	39.44	28.6124	31.5	20.6724	61.24	79.92	70.6596	18.68	9.41962
Vanuatu	229	VUT	Vanuatu	Lower middle income	Pacific			TRUE	TRUE	TRUE	TRUE	WHO	13	TRUE	TRUE	TRUE		314464	307150	0.0360768	2200	0.00136182	428.244		1		0	0	0	0	0	0	0	0	0	0	0	0	0	0	0	0	0	0	0	0	0	0		1	50	0.8	0.1	20		0.11725	0.41665	0.288537	0.2994	0.171287	73741.8	262043	181469	188301	107727		0	7.92	2.70399	7.92	2.70399	2.37	39.44	20.5329	37.07	18.1629	18.18	79.92	54.3157	61.74	36.1357
Venezuela (Bolivarian Republic of)	230	VEN	Venezuela (Bolivarian Republic of)	Upper middle income	South America			TRUE	TRUE	TRUE	TRUE	WHO	15	TRUE	TRUE	TRUE		28704947	28435943	0.0797272	186900	0.00297258	85327.8		0.090891		4874	1021	3525.91	3507.68	-1348.09	-1366.32	53624.7	42391.4	38792.7	38592.2	-14831.9	-15032.5	-0.276588	-0.280328	-0.34988	-0.354611	-0.000516703	-0.00052369	-0.0793575	-0.0804306	-0.173823	-0.176173		2	50	0.8	0.1	20		0.2809	0.41665	0.432241	0.13575	0.151341	1.61264e+07	2.39198e+07	2.48149e+07	7.79339e+06	8.68845e+06		0.05	7.92	8.28699	7.87	8.23699	5.11	39.44	40.1084	34.33	34.9984	54.75	79.92	82.9379	25.17	28.1879
Viet Nam	231	VNM	Viet Nam	Lower middle income	South-East Asia			TRUE	TRUE	TRUE	TRUE	WHO	180	TRUE	TRUE	TRUE		98168829	97338583	0.0786601	631800	0.00328879	322857		0.353098		22030	35	10813.1	10855	-11216.9	-11175	62390.6	62291.5	30623.5	30742.1	-31767.1	-31648.6	-0.509165	-0.507264	-0.509975	-0.508072	-0.000323597	-0.000322389	-0.0502803	-0.0500927	-0.0983939	-0.0980267		1	50	0.8	0.1	20		0.2813	0.41665	0.408494	0.13535	0.127194	5.52298e+07	8.18041e+07	8.02027e+07	2.65743e+07	2.49729e+07		0.05	7.92	5.65278	7.87	5.60278	3.85	39.44	35.8775	35.59	32.0275	43.69	79.92	78.2875	36.23	34.5975
Wallis and Futuna	232	WLF	Wallis and Futuna	High income	Pacific			TRUE	TRUE	FALSE	TRUE	WHO	26	TRUE	TRUE	FALSE		11094	11558	0.0755089	NA	0.00279529	31.0109		1		7	0	NA	NA	NA	NA	7	7	NA	NA	NA	NA	NA	NA	NA	NA	NA	NA	NA	NA	NA	NA		2	50	0.8	0.1	20		0.4887	0.41665	0.44418	-0.07205	-0.04452	10843.3	9244.63	9855.47	-1598.65	-987.809		NA	NA	NA	NA	NA	NA	NA	NA	NA	NA	NA	NA	NA	NA	NA
Yemen	233	YEM	Yemen	Low income	Middle East			TRUE	TRUE	TRUE	TRUE	WHO	10	TRUE	TRUE	TRUE		30490639	29825968	0.0293099	174500	0.0010612	32356.7		0.0337433		1880	611	1336.72	1497.72	-543.28	-382.28	55714.8	37607.5	39614.4	44385.7	-16100.4	-11329.1	-0.288978	-0.203341	-0.428116	-0.301245	-0.000528043	-0.000371559	-0.0922657	-0.064923	-0.49759	-0.35013		1	50	0.8	0.1	20		0.00755	0.41665	0.256395	0.4091	0.248845	460409	2.54078e+07	1.56353e+07	2.49474e+07	1.51749e+07		0	7.92	2.17293	7.92	2.17293	0.88	39.44	15.4816	38.56	14.6016	1.06	79.92	47.6031	78.86	46.5431
Zambia	234	ZMB	Zambia	Lower middle income	Southern Africa			TRUE	TRUE	TRUE	TRUE	WHO	99	TRUE	TRUE	TRUE		18920657	18383956	0.0213204	123400	0.000825378	15616.7		0.189872		3661	386	2162.47	2588.37	-1498.53	-1072.63	19281.4	17248.5	11389.1	13632.2	-7892.32	-5649.23	-0.409322	-0.292988	-0.457566	-0.32752	-0.000417127	-0.000298575	-0.0639572	-0.0457799	-0.505377	-0.361743		1	50	0.8	0.1	20		0.0212	0.41665	0.222683	0.39545	0.201483	802236	1.57666e+07	8.42661e+06	1.49643e+07	7.62437e+06		0	7.92	1.58911	7.92	1.58911	0.82	39.44	12.5238	38.62	11.7038	3.87	79.92	41.4848	76.05	37.6148
Zimbabwe	235	ZWE	Zimbabwe	Lower middle income	Southern Africa			TRUE	TRUE	TRUE	TRUE	WHO	201	TRUE	TRUE	TRUE		15092171	14862927	0.0301416	126500	0.00113695	17159.1		0.125716		4677	360	3588.9	3860.79	-1088.1	-816.21	37202.8	34339.2	28547.6	30710.3	-8655.16	-6492.47	-0.232648	-0.174516	-0.252049	-0.189069	-0.000573487	-0.000430188	-0.0684203	-0.0513238	-0.504407	-0.378369		1	50	0.8	0.1	20		0.18495	0.41665	0.248136	0.2317	0.0631861	5.58259e+06	1.25763e+07	7.48982e+06	6.99371e+06	1.90723e+06		0.61	7.92	2.3598	7.31	1.7498	8.83	39.44	15.3718	30.61	6.5418	35.42	79.92	46.5665	44.5	11.1465
																		7834704875	7786049939
																		0.983403	0.979419
GLOBAL		236		183				220	210	189	235			205	221	183		7704670263	7625808466		55317500	0.00353722	2.69742e+07		0.310611		4987193	1895338	4.96666e+06	4.85055e+06	-20531.9	-136648	1.60561e+07	1.05705e+07	1.45816e+07	1.49225e+07	-1.47447e+06	-1.13353e+06	-0.0918325	-0.0705984	-0.139489	-0.107235	-0.000193352	-0.000148644	-0.0266546	-0.0204914	-0.0546622	-0.0420228								0.845057	0.8333	0.835108	-0.0117567	-0.00994917	6.51088e+09	6.4203e+09	6.43423e+09	-9.05816e+07	-7.66551e+07		8.05128	7.92	7.9657	-0.131276	-0.0855795	40.1866	39.44	39.5987	-0.746596	-0.587944	81.2278	79.92	80.1058	-1.30777	-1.12194
Countries with Decreases in Deaths / Increases in Vaccinations																															116	139					116	139	116	139	115	139	116	139	114	137	116	139											103	111				103	111					118	136				114	115				106	111
Countries with Increases in Deaths / Decreases in Vaccinations																															64	40					64	40	64	40	64	40	64	40	63	40	64	40											80	72				80	72					65	47				69	68				77	72
Low income		29		26				28	28	28	29			26	29	26		662553688	644873187		4225200	0.0011445	738060		0.0385688		36960	10178	24934.8	28066.2	-12025.2	-8893.77	958287	602684	703842	771972	-254445	-186315	-0.265521	-0.194425	-0.422187	-0.309142	-0.000394566	-0.000288918	-0.0602209	-0.0440962	-0.344749	-0.252439								0.0477871	0.8333	0.480713	0.785513	0.432926	3.16616e+07	5.52106e+08	3.18498e+08	5.20444e+08	2.86836e+08		0.124884	7.92	2.32485	7.79512	2.19997	1.31439	39.44	16.0493	38.1256	14.7349	4.45842	79.92	45.0087	75.4616	40.5503
Lower middle income		52		46				52	50	48	52			46	52	46		2888385846	2850375210		19303900	0.0021494	6.12661e+06		0.108925		832127	245977	709020	749364	-123107	-82762.6	7.63943e+06	5.19447e+06	6.52322e+06	6.98199e+06	-1.11622e+06	-657447	-0.146112	-0.0860596	-0.214885	-0.126567	-0.000391603	-0.000230653	-0.0578233	-0.0340577	-0.182191	-0.10731								0.507097	0.8333	0.709486	0.326203	0.202389	1.46469e+09	2.40689e+09	2.04927e+09	9.422e+08	5.84577e+08		3.04455	7.92	4.50723	4.87545	1.46268	15.2404	39.44	28.4788	24.1996	13.2383	46.5969	79.92	67.4374	33.3231	20.8404
Upper middle income		60		50				57	52	51	60			54	57	50		2922225194	2904957737		20826300	0.00373981	1.0864e+07		0.436619		2315960	785951	2.20009e+06	2.19192e+06	-115867	-124041	5.3043e+06	3.62985e+06	4.92296e+06	4.92007e+06	-381346	-384232	-0.0718937	-0.0724377	-0.105058	-0.105853	-0.000131274	-0.000132268	-0.0183108	-0.0184493	-0.0351018	-0.0353674								1.17048	0.8333	0.943128	-0.337184	-0.227356	3.42042e+09	2.43509e+09	2.75603e+09	-9.85327e+08	-6.64385e+08		6.88384	7.92	8.25727	1.03616	1.37343	56.4381	39.44	46.3154	-16.9981	-10.1226	113.815	79.92	90.7473	-33.8954	-23.0681
High income		94		61				83	80	62	93			79	83	61		1231505535	1225602332		10962100	0.00754367	9.24554e+06		0.836634		1802146	853232	2.03261e+06	1.8812e+06	230468	79049.3	2.15404e+06	1.1435e+06	2.43158e+06	2.2485e+06	277538	94461.7	0.128845	0.0438532	0.242709	0.0826074	0.00022645	7.70737e-05	0.025318	0.00861712	0.0300186	0.010217								1.29444	0.8333	1.06409	-0.461143	-0.230355	1.59411e+09	1.02621e+09	1.31043e+09	-5.679e+08	-2.83684e+08		26.8287	7.92	18.4201	-18.9087	-8.40858	81.0459	39.44	62.4108	-41.6059	-18.6352	126.427	79.92	103.45	-46.5067	-22.9767
		235		183				220	210	189	234			205	221	183		7704670263	7625808466		55317500	0.00353722	2.69742e+07		0.310611		4987193	1895338	4.96666e+06	4.85055e+06	-20531.9	-136648	1.60561e+07	1.05705e+07	1.45816e+07	1.49225e+07	-1.47447e+06	-1.13353e+06	-0.0918325	-0.0705984	-0.139489	-0.107235	-0.000193352	-0.000148644	-0.0266546	-0.0204914	-0.0546622	-0.0420228								0.845057	0.8333	0.835108	-0.0117567	-0.00994917	6.51088e+09	6.4203e+09	6.43423e+09	-9.05816e+07	-7.66551e+07		8.05128	7.92	7.9657	-0.131276	-0.0855795	40.1866	39.44	39.5987	-0.746596	-0.587944	81.2278	79.92	80.1058	-1.30777	-1.12194
North America		4			2			3	3	2	4			3	3	2		370982987	368744804		3234700	0.00644684	2.37724e+06		0.816157		773024	367636	903357	851013	130333	77989.2	947151	497080	1.10762e+06	1.04342e+06	160471	96273.6	0.169425	0.101645	0.322827	0.193678	0.000435181	0.000261085	0.0496092	0.0297628	0.067503	0.0404981								1.24053	0.8333	1.00378	-0.407227	-0.23675	4.60214e+08	3.0914e+08	3.72384e+08	-1.51074e+08	-8.78303e+07		47.2254	7.92	15.6566	-39.3054	-31.5688	99.9046	39.44	58.6796	-60.4646	-41.2249	121.494	79.92	97.2685	-41.5738	-24.2252
Central America		8			8			8	8	8	8			8	8	8		181721512	179670186		1001400	0.00288276	517947		0.452162		336205	163359	325209	328487	-10996.1	-7718.18	743549	381807	712777	721771	-30772.2	-21778.1	-0.0413856	-0.0292893	-0.0805963	-0.0570395	-0.000171271	-0.000121211	-0.0307292	-0.0217476	-0.0594119	-0.0420469								0.77841	0.8333	0.761679	0.0548896	-0.0167316	1.41454e+08	1.51429e+08	1.38413e+08	9.97462e+06	-3.0405e+06		4.8813	7.92	6.29181	3.0387	1.41051	29.98	39.44	32.6429	9.46004	2.66298	73.0836	79.92	72.6735	6.83639	-0.41009
South America		14			12			13	12	12	14			12	13	12		433950159	430457607		2706400	0.00366857	1.57916e+06		0.787724		1169659	414735	1.15903e+06	1.15072e+06	-10627.4	-18938.3	1.48486e+06	960299	1.4529e+06	1.44556e+06	-31958.9	-39297.9	-0.0215232	-0.0264658	-0.0332802	-0.0409226	-7.42441e-05	-9.12934e-05	-0.0118087	-0.0145204	-0.0202379	-0.0248853								1.06997	0.8333	0.868692	-0.236669	-0.201277	4.64313e+08	3.61611e+08	3.76969e+08	-1.02703e+08	-8.73442e+07		8.8534	7.92	8.40069	-0.933403	-0.452716	42.1082	39.44	40.3069	-2.66816	-1.80124	102.456	79.92	83.3373	-22.536	-19.1188
Caribbean		29			14			23	21	14	29			22	23	14		39573982	39314250		318500	0.00376758	148120		0.342266		18419	3408	17251.8	16587.1	-1167.16	-1831.9	53814.8	39563.7	46829.8	46423.7	-6985.03	-7391.13	-0.129798	-0.137344	-0.176552	-0.186816	-0.000177672	-0.000188001	-0.021931	-0.023206	-0.047158	-0.0498997								0.842065	0.8333	0.830738	-0.00876509	-0.0113274	3.33239e+07	3.2977e+07	3.28756e+07	-346869	-448270		2.93536	7.92	8.63361	4.98464	5.69825	38.2389	39.44	40.5054	1.20112	2.26655	90.9571	79.92	79.669	-11.0371	-11.2881
Western Europe		28			22			28	28	23	28			27	28	22		417168666	414130864		4086200	0.00872672	3.614e+06		0.916443		682935	363971	739050	677339	56115	-5595.79	745202	345946	805422	737840	60219.9	-7362.01	0.0808102	-0.00987921	0.174073	-0.0212808	0.000145413	-1.7777e-05	0.0147374	-0.00180168	0.0166629	-0.00203708								1.40661	0.8333	1.10364	-0.573314	-0.302977	5.86795e+08	3.47627e+08	4.60403e+08	-2.39169e+08	-1.26393e+08		23.0016	7.92	21.4983	-15.0816	-1.50328	91.4985	39.44	68.4347	-52.0585	-23.0637	138.556	79.92	107.711	-58.6364	-30.8452
Eastern Europe		27			26			26	26	26	27			26	26	26		433653402	433868163		4848300	0.00584728	2.53695e+06		0.372559		710912	209863	721294	667140	10382.4	-43772.3	1.90819e+06	1.37065e+06	1.91093e+06	1.79636e+06	2740.98	-111829	0.00143643	-0.0586047	0.00199977	-0.0815882	6.31753e-06	-0.000257748	0.000565348	-0.0230655	0.00108042	-0.0440799								0.819356	0.8333	1.03261	0.0139438	0.213258	3.55317e+08	3.61363e+08	4.47797e+08	6.04677e+06	9.24802e+07		11.4564	7.92	13.4685	-3.53638	2.01208	42.6804	39.44	55.3727	-3.24043	12.6923	79.2114	79.92	99.9576	0.708563	20.7462
Central Asia		5			4			5	4	4	5			4	5	4		69308695	68307739		426500	0.00214205	146319		0.154099		21250	4808	18733.6	19090.8	-2516.43	-2159.24	137898	88259.5	119184	121806	-18713.7	-16091.7	-0.135707	-0.116693	-0.21203	-0.182323	-0.000273961	-0.000235577	-0.0438773	-0.0377297	-0.127896	-0.109977								0.617652	0.8333	0.745379	0.215648	0.127728	4.28086e+07	5.77549e+07	5.16613e+07	1.49463e+07	8.85263e+06		0.158957	7.92	3.98001	7.76104	3.82105	12.1588	39.44	30.0291	27.2812	17.8703	58.5062	79.92	70.6354	21.4138	12.1293
Middle East		14			14			14	14	14	14			14	14	14		265587670	260991715		1149000	0.00187612	489652		0.319335		205519	89219	180569	187838	-24949.9	-17680.7	643585	349610	533481	560937	-110103	-82648.2	-0.171078	-0.128419	-0.314932	-0.236401	-0.000421866	-0.00031667	-0.0958255	-0.0719306	-0.224861	-0.16879								0.660901	0.8333	0.758336	0.172399	0.0974342	1.75527e+08	2.21314e+08	2.01405e+08	4.57869e+07	2.58773e+07		9.66018	7.92	3.71843	-1.74018	-5.94175	24.2572	39.44	25.6522	15.1828	1.39501	61.8333	79.92	71.7405	18.0867	9.90715
North Africa		7			6			7	7	7	7			6	7	6		210181877	206433795		1112200	0.0020247	417967		0.116025		67410	22895	57216.3	58519.6	-10193.7	-8890.44	580994	329009	498126	522530	-82867.5	-58464.4	-0.142631	-0.100628	-0.25187	-0.177699	-0.000401424	-0.000283211	-0.0745078	-0.0525664	-0.198263	-0.139878								0.362012	0.8333	0.676164	0.471288	0.314151	7.60884e+07	1.75145e+08	1.42117e+08	9.90561e+07	6.60289e+07		3.90845	7.92	4.3142	4.01155	0.405754	12.5875	39.44	26.9198	26.8525	14.3322	33.4451	79.92	64.2292	46.4749	30.7841
West Africa		15			15			15	15	15	15			15	15	15		407678789	397205524		3072100	0.00100595	399568		0.0331887		9658	3231	7381.54	7781.83	-2276.46	-1876.17	291003	173387	231773	241432	-59229.7	-49570.3	-0.203537	-0.170343	-0.341604	-0.285893	-0.000149116	-0.000124798	-0.0192799	-0.0161356	-0.148234	-0.12406								0.0477972	0.8333	0.484915	0.785503	0.437118	1.94859e+07	3.39719e+08	1.9769e+08	3.20233e+08	1.78204e+08		0.408591	7.92	1.95516	7.51141	1.54657	1.91741	39.44	16.0154	37.5226	14.098	4.29974	79.92	45.516	75.6203	41.2162
Central Africa		8			8			8	8	8	8			8	8	8		151046321	146728857		1051900	0.0010803	158511		0.016414		3798	1466	2862.65	3205.16	-935.353	-592.842	231387	119782	182854	199281	-48533.1	-32106.6	-0.209748	-0.138757	-0.405179	-0.268042	-0.000330767	-0.000218816	-0.0461385	-0.0305224	-0.306181	-0.202551								0.0137525	0.8333	0.463049	0.819547	0.449297	2.07727e+06	1.25867e+08	6.99419e+07	1.2379e+08	6.78646e+07		0.0146467	7.92	2.18666	7.90535	2.17201	0.47777	39.44	15.3535	38.9622	14.8757	1.30737	79.92	43.3763	78.6126	42.0689
East Africa		13			9			12	12	12	13			9	12	9		262992418	256470977		1436400	0.0011208	287453		0.0449975		18053	4237	11823.9	13516.4	-6229.07	-4536.56	401200	295312	270062	304097	-131138	-97103.1	-0.326864	-0.242032	-0.444066	-0.328816	-0.000511317	-0.000378612	-0.0912963	-0.0676017	-0.456206	-0.337805								0.0601757	0.8333	0.486442	0.773124	0.426266	1.58258e+07	2.19152e+08	1.2793e+08	2.03326e+08	1.12105e+08		0.26568	7.92	2.26585	7.65432	2.00017	2.03007	39.44	15.7255	37.4099	13.6954	5.50168	79.92	45.4887	74.4183	39.987
Southern Africa		14			12			13	12	12	14			13	13	12		217815942	212964974		1597800	0.00132467	282109		0.288712		112436	30272	88677.2	93800.4	-23758.8	-18635.6	389440	299395	293771	314386	-95669.6	-75053.9	-0.245659	-0.192722	-0.319544	-0.250686	-0.000449227	-0.000352424	-0.0598759	-0.0469733	-0.339123	-0.266045								0.17525	0.8333	0.551083	0.65805	0.375832	3.81723e+07	1.81506e+08	1.20035e+08	1.43334e+08	8.18623e+07		0.366787	7.92	2.69768	7.55321	2.33089	3.78897	39.44	18.633	35.651	14.844	16.1222	79.92	51.7998	63.7978	35.6776
South Asia		8			8			8	8	8	8			8	8	8		1877243630	1856376652		12327700	0.00224325	4.16432e+06		0.0881577		547161	171543	483104	519423	-64056.6	-27737.9	6.20662e+06	4.22097e+06	5.38919e+06	5.80404e+06	-817430	-402580	-0.131703	-0.0648631	-0.193659	-0.0953762	-0.000440336	-0.000216863	-0.0663084	-0.0326566	-0.196294	-0.0966738								0.611739	0.8333	0.740559	0.221561	0.12882	1.14838e+09	1.56431e+09	1.39021e+09	4.15923e+08	2.41826e+08		3.96624	7.92	4.79827	3.95376	0.832034	19.2652	39.44	30.0326	20.1748	10.7674	56.5564	79.92	70.4433	23.3636	13.8869
East Asia		6			5			5	5	5	5			5	6	5		1648756372	1644164482		12396900	0.00476962	7.84204e+06		0.868487		29291	9109	27365.6	24853.2	-1925.39	-4437.83	33726.5	20889.1	31911.8	29340.4	-1814.64	-4386.07	-0.0538046	-0.130048	-0.0868703	-0.20997	-1.10368e-06	-2.66766e-06	-0.000146378	-0.000353803	-0.000231399	-0.000559302								1.51037	0.8333	1.04425	-0.677073	-0.466125	2.49024e+09	1.37391e+09	1.72171e+09	-1.11633e+09	-7.68526e+08		7.40627	7.92	10.8612	0.513732	3.45498	80.1088	39.44	55.7256	-40.6688	-24.3832	149.217	79.92	100.915	-69.2969	-48.3021
South-East Asia		11			11			11	11	11	11			11	11	11		675118475	668619854		4259100	0.00269613	1.80269e+06		0.222386		278669	34641	221103	228557	-57565.7	-50112.3	1.25309e+06	1.07516e+06	991069	1.02945e+06	-262020	-223639	-0.209099	-0.17847	-0.243704	-0.208006	-0.000391882	-0.000334479	-0.0615201	-0.0525085	-0.14535	-0.124059								0.626071	0.8333	0.80787	0.207229	0.181799	4.22672e+08	5.62576e+08	5.45408e+08	1.39904e+08	1.22736e+08		2.44238	7.92	5.5137	5.47762	3.07132	13.8173	39.44	35.4539	25.6227	21.6365	55.1155	79.92	77.4383	24.8045	22.3228
Pacific		24			7			21	16	8	24			14	21	7		41889366	41358023		292400	0.0050812	210148		0.639871		2794	945	2629.68	2672.94	-164.315	-121.059	4366.5	3393.68	3702.65	3862	-663.854	-504.504	-0.152033	-0.11554	-0.195615	-0.14866	-1.60514e-05	-1.21985e-05	-0.00227036	-0.00172539	-0.00315898	-0.00240071								0.911635	0.8333	0.889933	-0.0783347	-0.0217022	3.81878e+07	3.49064e+07	3.72787e+07	-3.28139e+06	-909089		1.94625	7.92	12.0945	5.97375	10.1483	22.2302	39.44	46.5819	17.2098	24.3517	82.3723	79.92	85.8028	-2.45232	3.43052
		235			183			220	210	189	234			205	221	183		7704670263	7625808466		55317500	0.00353722	2.69742e+07		0.310611		4987193	1895338	4.96666e+06	4.85055e+06	-20531.9	-136648	1.60561e+07	1.05705e+07	1.45816e+07	1.49225e+07	-1.47447e+06	-1.13353e+06	-0.0918325	-0.0705984	-0.139489	-0.107235	-0.000193352	-0.000148644	-0.0266546	-0.0204914	-0.0546622	-0.0420228								0.845057	0.8333	0.835108	-0.0117567	-0.00994917	6.51088e+09	6.4203e+09	6.43423e+09	-9.05816e+07	-7.66551e+07		8.05128	7.92	7.9657	-0.131276	-0.0855795	40.1866	39.44	39.5987	-0.746596	-0.587944	81.2278	79.92	80.1058	-1.30777	-1.12194
North America		4			2			3	3	2	4			3	3	2		370982987	368744804		3234700	0.00644684	2.37724e+06		0.816157		773024	367636	903357	851013	130333	77989.2	947151	497080	1.10762e+06	1.04342e+06	160471	96273.6	0.169425	0.101645	0.322827	0.193678	0.000435181	0.000261085	0.0496092	0.0297628	0.067503	0.0404981								1.24053	0.8333	1.00378	-0.407227	-0.23675	4.60214e+08	3.0914e+08	3.72384e+08	-1.51074e+08	-8.78303e+07		47.2254	7.92	15.6566	-39.3054	-31.5688	99.9046	39.44	58.6796	-60.4646	-41.2249	121.494	79.92	97.2685	-41.5738	-24.2252
Central & South America		22			20			21	20	20	22			20	21	20		615671671	610127793		3707800	0.00343717	2.09711e+06		0.675758		1505864	578094	1.48424e+06	1.47921e+06	-21623.4	-26656.5	2.22841e+06	1.34211e+06	2.16568e+06	2.16733e+06	-62731.1	-61076	-0.0281507	-0.0274079	-0.0467408	-0.0455076	-0.000102816	-0.000100104	-0.0169187	-0.0164723	-0.0299131	-0.0291239								0.983913	0.8333	0.837106	-0.150613	-0.146807	6.05767e+08	5.13039e+08	5.15383e+08	-9.27281e+07	-9.03847e+07		7.681	7.92	7.77823	0.239002	0.0972337	38.5284	39.44	38.0448	0.911597	-0.483582	93.7865	79.92	80.1897	-13.8665	-13.5967
Caribbean		29			14			23	21	14	29			22	23	14		39573982	39314250		318500	0.00376758	148120		0.342266		18419	3408	17251.8	16587.1	-1167.16	-1831.9	53814.8	39563.7	46829.8	46423.7	-6985.03	-7391.13	-0.129798	-0.137344	-0.176552	-0.186816	-0.000177672	-0.000188001	-0.021931	-0.023206	-0.047158	-0.0498997								0.842065	0.8333	0.830738	-0.00876509	-0.0113274	3.33239e+07	3.2977e+07	3.28756e+07	-346869	-448270		2.93536	7.92	8.63361	4.98464	5.69825	38.2389	39.44	40.5054	1.20112	2.26655	90.9571	79.92	79.669	-11.0371	-11.2881
Europe & Central Asia		60			52			59	58	53	60			57	59	52		920130763	916306766		9361000	0.00687245	6.29727e+06		0.50697		1415097	578642	1.47908e+06	1.36357e+06	63981	-51527.3	2.79129e+06	1.80485e+06	2.83553e+06	2.656e+06	44247.2	-135282	0.0158519	-0.048466	0.0245157	-0.0749548	4.82887e-05	-0.000147639	0.00472676	-0.0144517	0.00702641	-0.0214827								1.07041	0.8333	1.04318	-0.237114	-0.0272349	9.84921e+08	7.66745e+08	9.59861e+08	-2.18176e+08	-2.50597e+07		15.8398	7.92	16.3943	-7.91977	0.55455	62.5145	39.44	59.3858	-23.0745	-3.12875	104.558	79.92	101.264	-24.6376	-3.29338
Middle East & North Africa		21			20			21	21	21	21			20	21	20		475769547	467425510		2261200	0.00194174	907618		0.222876		272929	112114	237785	246358	-35143.6	-26571.2	1.22458e+06	678619	1.03161e+06	1.08347e+06	-192971	-141113	-0.157582	-0.115234	-0.284358	-0.207941	-0.000412838	-0.000301893	-0.0853401	-0.0624061	-0.212612	-0.155476								0.52886	0.8333	0.722034	0.30444	0.193174	2.51616e+08	3.96459e+08	3.43522e+08	1.44843e+08	9.19062e+07		7.11922	7.92	3.98163	0.800776	-3.1376	19.1019	39.44	26.2122	20.3381	7.11032	49.2922	79.92	68.4222	30.6278	19.13
Sub-Saharan Africa		50			44			48	47	47	50			45	48	44		1039533470	1013370332		7158200	0.00111276	1.12764e+06		0.109628		143945	39206	110745	118304	-33199.7	-25641.2	1.31303e+06	887875	978460	1.0592e+06	-334570	-253834	-0.254808	-0.193319	-0.376821	-0.285889	-0.000330156	-0.000250485	-0.0467395	-0.0354606	-0.296699	-0.225101								0.0726876	0.8333	0.495988	0.760612	0.423301	7.55612e+07	8.66243e+08	5.15596e+08	7.90682e+08	4.40035e+08		0.306436	7.92	2.22298	7.61356	1.91655	2.12888	39.44	16.3943	37.3111	14.2655	6.64622	79.92	46.5149	73.2738	39.8686
South Asia		8			8			8	8	8	8			8	8	8		1877243630	1856376652		12327700	0.00224325	4.16432e+06		0.0881577		547161	171543	483104	519423	-64056.6	-27737.9	6.20662e+06	4.22097e+06	5.38919e+06	5.80404e+06	-817430	-402580	-0.131703	-0.0648631	-0.193659	-0.0953762	-0.000440336	-0.000216863	-0.0663084	-0.0326566	-0.196294	-0.0966738								0.611739	0.8333	0.740559	0.221561	0.12882	1.14838e+09	1.56431e+09	1.39021e+09	4.15923e+08	2.41826e+08		3.96624	7.92	4.79827	3.95376	0.832034	19.2652	39.44	30.0326	20.1748	10.7674	56.5564	79.92	70.4433	23.3636	13.8869
East & South-East Asia		17			16			16	16	16	16			16	17	16		2323874847	2312784336		16656000	0.00417018	9.64473e+06		0.239319		307960	43750	248469	253410	-59491.1	-54550.1	1.28682e+06	1.09604e+06	1.02298e+06	1.05879e+06	-263835	-228025	-0.205029	-0.177201	-0.240715	-0.208044	-0.000114077	-9.85933e-05	-0.0158402	-0.0136903	-0.0273553	-0.0236425								1.25347	0.8333	0.975577	-0.42017	-0.277894	2.91291e+09	1.93648e+09	2.26712e+09	-9.76423e+08	-6.4579e+08		5.96419	7.92	9.30771	1.95581	3.34352	60.8502	39.44	49.8364	-21.4102	-11.0138	121.879	79.92	94.0945	-41.9591	-27.7846
Pacific		24			7			21	16	8	24			14	21	7		41889366	41358023		292400	0.0050812	210148		0.639871		2794	945	2629.68	2672.94	-164.315	-121.059	4366.5	3393.68	3702.65	3862	-663.854	-504.504	-0.152033	-0.11554	-0.195615	-0.14866	-1.60514e-05	-1.21985e-05	-0.00227036	-0.00172539	-0.00315898	-0.00240071								0.911635	0.8333	0.889933	-0.0783347	-0.0217022	3.81878e+07	3.49064e+07	3.72787e+07	-3.28139e+06	-909089		1.94625	7.92	12.0945	5.97375	10.1483	22.2302	39.44	46.5819	17.2098	24.3517	82.3723	79.92	85.8028	-2.45232	3.43052
		235			183			220	210	189	234			205	221	183		7704670263	7625808466		55317500	0.00353722	2.69742e+07		0.310611		4987193	1895338	4.96666e+06	4.85055e+06	-20531.9	-136648	1.60561e+07	1.05705e+07	1.45816e+07	1.49225e+07	-1.47447e+06	-1.13353e+06	-0.0918325	-0.0705984	-0.139489	-0.107235	-0.000193352	-0.000148644	-0.0266546	-0.0204914	-0.0546622	-0.0420228								0.845057	0.8333	0.835108	-0.0117567	-0.00994917	6.51088e+09	6.4203e+09	6.43423e+09	-9.05816e+07	-7.66551e+07		8.05128	7.92	7.9657	-0.131276	-0.0855795	40.1866	39.44	39.5987	-0.746596	-0.587944	81.2278	79.92	80.1058	-1.30777	-1.12194

### Sheet: Sd-Tables
VACCINES ALLOCATED TO COUNTRIES BASED ON AGE
Change in Reported Deaths			Change in Estimated Deaths			Change in Estimated Deaths as % of Actual			Change in Estimated Deaths as % of Actual in 2021			Change in Estimated Deaths as % of Population			Change in Estimated Deaths as % of Annual Deaths from All Causes			Change in Estimated Deaths / Expected IFR Pre-Vaccination
GLOBAL	-136648		GLOBAL	-1.13353e+06		GLOBAL	-0.0705984		GLOBAL	-0.107235		GLOBAL	-0.000148644		GLOBAL	-0.0204914		GLOBAL	-0.0420228
Low income	-8893.77		Low income	-186315		Low income	-0.194425		Low income	-0.309142		Low income	-0.000288918		Low income	-0.0440962		Low income	-0.252439
Lower middle income	-82762.6		Lower middle income	-657447		Lower middle income	-0.0860596		Lower middle income	-0.126567		Lower middle income	-0.000230653		Lower middle income	-0.0340577		Lower middle income	-0.10731
Upper middle income	-124041		Upper middle income	-384232		Upper middle income	-0.0724377		Upper middle income	-0.105853		Upper middle income	-0.000132268		Upper middle income	-0.0184493		Upper middle income	-0.0353674
High income	79049.3		High income	94461.7		High income	0.0438532		High income	0.0826074		High income	7.70737e-05		High income	0.00861712		High income	0.010217
North America	77989.2		North America	96273.6		North America	0.101645		North America	0.193678		North America	0.000261085		North America	0.0297628		North America	0.0404981
Central & South America	-26656.5		Central & South America	-61076		Central & South America	-0.0274079		Central & South America	-0.0455076		Central & South America	-0.000100104		Central & South America	-0.0164723		Central & South America	-0.0291239
Caribbean	-1831.9		Caribbean	-7391.13		Caribbean	-0.137344		Caribbean	-0.186816		Caribbean	-0.000188001		Caribbean	-0.023206		Caribbean	-0.0498997
Europe & Central Asia	-51527.3		Europe & Central Asia	-135282		Europe & Central Asia	-0.048466		Europe & Central Asia	-0.0749548		Europe & Central Asia	-0.000147639		Europe & Central Asia	-0.0144517		Europe & Central Asia	-0.0214827
Middle East & North Africa	-26571.2		Middle East & North Africa	-141113		Middle East & North Africa	-0.115234		Middle East & North Africa	-0.207941		Middle East & North Africa	-0.000301893		Middle East & North Africa	-0.0624061		Middle East & North Africa	-0.155476
Sub-Saharan Africa	-25641.2		Sub-Saharan Africa	-253834		Sub-Saharan Africa	-0.193319		Sub-Saharan Africa	-0.285889		Sub-Saharan Africa	-0.000250485		Sub-Saharan Africa	-0.0354606		Sub-Saharan Africa	-0.225101
South Asia	-27737.9		South Asia	-402580		South Asia	-0.0648631		South Asia	-0.0953762		South Asia	-0.000216863		South Asia	-0.0326566		South Asia	-0.0966738
East & South-East Asia	-54550.1		East & South-East Asia	-228025		East & South-East Asia	-0.177201		East & South-East Asia	-0.208044		East & South-East Asia	-9.85933e-05		East & South-East Asia	-0.0136903		East & South-East Asia	-0.0236425
Pacific	-121.059		Pacific	-504.504		Pacific	-0.11554		Pacific	-0.14866		Pacific	-1.21985e-05		Pacific	-0.00172539		Pacific	-0.00240071
Countries with Decreases	139		Countries with Decreases	139		Countries with Decreases	139		Countries with Decreases	139		Countries with Decreases	139		Countries with Decreases	137		Countries with Decreases	139
Countries with Increases	40		Countries with Increases	40		Countries with Increases	40		Countries with Increases	40		Countries with Increases	40		Countries with Increases	40		Countries with Increases	40
Largest Decreases			Largest Decreases			Largest Decreases			Largest Decreases			Largest Decreases			Largest Decreases			Largest Decreases
Russian Federation	-22913.7		Bangladesh	-168113		Taiwan	-0.562826		Myanmar	-0.568127		Bosnia and Herzegovina	-0.00115672		Bangladesh	-0.197874		Iraq	-0.668756
Iran (Islamic Republic of)	-19764.1		India	-119863		Viet Nam	-0.507264		Taiwan	-0.567516		Armenia	-0.0010645		Iraq	-0.194819		Namibia	-0.581646
Peru	-19503		Indonesia	-111173		Myanmar	-0.486631		Liberia	-0.547481		Belarus	-0.00106372		Libya	-0.138838		Uganda	-0.510415
Indonesia	-18895.7		Russian Federation	-83800		Liberia	-0.38915		Tajikistan	-0.535241		Bangladesh	-0.00101088		Peru	-0.127973		Rwanda	-0.501761
Ukraine	-13760.4		Pakistan	-81690.6		Uganda	-0.375176		Viet Nam	-0.508072		North Macedonia	-0.00100443		Paraguay	-0.124519		Afghanistan	-0.479324
South Africa	-13162.5		Myanmar	-51355.5		Papua New Guinea	-0.371641		Haiti	-0.488453		Bulgaria	-0.000996985		Myanmar	-0.122014		Bangladesh	-0.463625
India	-11766.4		Ethiopia	-46414.8		Mozambique	-0.327842		Guinea-Bissau	-0.457467		Myanmar	-0.000937041		Armenia	-0.112842		Mozambique	-0.453442
Viet Nam	-11175		Iran (Islamic Republic of)	-39991		Haiti	-0.31818		Gambia	-0.432253		Iraq	-0.000849686		Namibia	-0.110258		Myanmar	-0.432996
Myanmar	-9098.55		Iraq	-34989.5		Rwanda	-0.316299		Sierra Leone	-0.417807		Georgia	-0.000846777		Honduras	-0.109243		Eswatini	-0.431189
Bangladesh	-8017.48		South Africa	-33474.6		Guinea-Bissau	-0.311467		Uganda	-0.414214		Namibia	-0.000805412		Rwanda	-0.109119		Gambia	-0.412919
Others Total	-114096		Others Total	-538045		Others Average	-0.119801		Others Average	-0.172859		Others Average	-0.0002071		Others Average	-0.0302546		Others Average	-0.104082
Largest Increases			Largest Increases			Largest Increases			Largest Increases			Largest Increases			Largest Increases			Largest Increases
United States of America	78132		United States of America	96416.4		United Arab Emirates	0.726316		United Arab Emirates	1.05466		Serbia	0.00056917		Bahrain	0.228449		Bahrain	0.450311
Brazil	11277.3		Turkey	29497		Bahrain	0.640187		Bahrain	0.856657		Bahrain	0.000561879		Maldives	0.18703		Maldives	0.308829
United Kingdom	9243.74		Brazil	12957.5		Qatar	0.494416		Qatar	0.826284		Maldives	0.000516068		Qatar	0.075504		United Arab Emirates	0.198048
Turkey	6942.46		United Kingdom	9243.74		Israel	0.431374		Israel	0.732839		Seychelles	0.000492718		Israel	0.0730544		Seychelles	0.148936
Chile	5770.8		Chile	5770.8		Seychelles	0.427498		Maldives	0.511038		Israel	0.000398111		Turkey	0.0648713		Qatar	0.123193
Israel	3499.3		Serbia	3872.97		Mongolia	0.420051		Seychelles	0.427498		Turkey	0.000346849		Seychelles	0.0609184		Mongolia	0.119521
Hungary	2148.74		Israel	3499.3		Maldives	0.410093		Mongolia	0.420051		Chile	0.000300369		United Arab Emirates	0.0587265		Turkey	0.102635
United Arab Emirates	1551.41		Hungary	2148.74		Cambodia	0.194228		Saudi Arabia	0.272622		United States of America	0.000289613		Chile	0.0510239		Serbia	0.0855545
Serbia	987.907		Morocco	2115.69		Kuwait	0.162091		Chile	0.271644		Hungary	0.000223033		Kuwait	0.043941		Israel	0.0840673
Bahrain	891.78		United Arab Emirates	1708.94		Chile	0.152897		Kuwait	0.261064		Mongolia	0.000206664		Serbia	0.0329334		Kuwait	0.071733
Others Total	5059.74		Others Total	8147.74		Others Average	0.0382453		Others Average	0.0618083		Others Average	5.22272e-05		Others Average	0.0076142		Others Average	0.0147075
VACCINES ALLOCATED TO COUNTRIES BASED ON TOTAL POPULATION
Change in Reported Deaths			Change in Estimated Deaths			Change in Estimated Deaths as % of Actual			Change in Estimated Deaths as % of Actual in 2021			Change in Estimated Deaths as % of Population			Change in Estimated Deaths as % of Annual Deaths from All Causes			Change in Estimated Deaths / Expected IFR Pre-Vaccination
GLOBAL	-20531.9		GLOBAL	-1.47447e+06		GLOBAL	-0.0918325		GLOBAL	-0.139489		GLOBAL	-0.000193352		GLOBAL	-0.0266546		GLOBAL	-0.0546622
Low income	-12025.2		Low income	-254445		Low income	-0.265521		Low income	-0.422187		Low income	-0.000394566		Low income	-0.0602209		Low income	-0.344749
Lower middle income	-123107		Lower middle income	-1.11622e+06		Lower middle income	-0.146112		Lower middle income	-0.214885		Lower middle income	-0.000391603		Lower middle income	-0.0578233		Lower middle income	-0.182191
Upper middle income	-115867		Upper middle income	-381346		Upper middle income	-0.0718937		Upper middle income	-0.105058		Upper middle income	-0.000131274		Upper middle income	-0.0183108		Upper middle income	-0.0351018
High income	230468		High income	277538		High income	0.128845		High income	0.242709		High income	0.00022645		High income	0.025318		High income	0.0300186
North America	130333		North America	160471		North America	0.169425		North America	0.322827		North America	0.000435181		North America	0.0496092		North America	0.067503
Central & South America	-21623.4		Central & South America	-62731.1		Central & South America	-0.0281507		Central & South America	-0.0467408		Central & South America	-0.000102816		Central & South America	-0.0169187		Central & South America	-0.0299131
Caribbean	-1167.16		Caribbean	-6985.03		Caribbean	-0.129798		Caribbean	-0.176552		Caribbean	-0.000177672		Caribbean	-0.021931		Caribbean	-0.047158
Europe & Central Asia	63981		Europe & Central Asia	44247.2		Europe & Central Asia	0.0158519		Europe & Central Asia	0.0245157		Europe & Central Asia	4.82887e-05		Europe & Central Asia	0.00472676		Europe & Central Asia	0.00702641
Middle East & North Africa	-35143.6		Middle East & North Africa	-192971		Middle East & North Africa	-0.157582		Middle East & North Africa	-0.284358		Middle East & North Africa	-0.000412838		Middle East & North Africa	-0.0853401		Middle East & North Africa	-0.212612
Sub-Saharan Africa	-33199.7		Sub-Saharan Africa	-334570		Sub-Saharan Africa	-0.254808		Sub-Saharan Africa	-0.376821		Sub-Saharan Africa	-0.000330156		Sub-Saharan Africa	-0.0467395		Sub-Saharan Africa	-0.296699
South Asia	-64056.6		South Asia	-817430		South Asia	-0.131703		South Asia	-0.193659		South Asia	-0.000440336		South Asia	-0.0663084		South Asia	-0.196294
East & South-East Asia	-59491.1		East & South-East Asia	-263835		East & South-East Asia	-0.205029		East & South-East Asia	-0.240715		East & South-East Asia	-0.000114077		East & South-East Asia	-0.0158402		East & South-East Asia	-0.0273553
Pacific	-164.315		Pacific	-663.854		Pacific	-0.152033		Pacific	-0.195615		Pacific	-1.60514e-05		Pacific	-0.00227036		Pacific	-0.00315898
Countries with Decreases	116		Countries with Decreases	116		Countries with Decreases	116		Countries with Decreases	115		Countries with Decreases	116		Countries with Decreases	114		Countries with Decreases	116
Countries with Increases	64		Countries with Increases	64		Countries with Increases	64		Countries with Increases	64		Countries with Increases	64		Countries with Increases	63		Countries with Increases	64
Largest Decreases			Largest Decreases			Largest Decreases			Largest Decreases			Largest Decreases			Largest Decreases			Largest Decreases
India	-43126		India	-439319		Cayman Islands	-0.716862		Liberia	-0.623313		Bangladesh	-0.00117559		Iraq	-0.25476		Iraq	-0.874517
Indonesia	-23865.7		Bangladesh	-195505		Uganda	-0.517066		Tajikistan	-0.598211		Namibia	-0.00114457		Bangladesh	-0.230114		Namibia	-0.826578
Iran (Islamic Republic of)	-21995.4		Indonesia	-140415		Viet Nam	-0.509165		Haiti	-0.597788		Iraq	-0.00111111		Libya	-0.172741		Afghanistan	-0.719881
Peru	-20627.3		Pakistan	-130664		Myanmar	-0.495634		Myanmar	-0.578637		Armenia	-0.000993212		Namibia	-0.156688		Uganda	-0.703452
South Africa	-16422.3		Ethiopia	-60153.2		Taiwan	-0.489985		Sierra Leone	-0.575733		Myanmar	-0.000954376		Honduras	-0.154626		Rwanda	-0.599503
Viet Nam	-11216.9		Myanmar	-52305.5		Papua New Guinea	-0.459969		Uganda	-0.570868		Botswana	-0.000917518		Paraguay	-0.148		Botswana	-0.585206
Ukraine	-10987.9		Iraq	-45755		Liberia	-0.443052		Afghanistan	-0.555659		Bosnia and Herzegovina	-0.000849299		Peru	-0.13535		Bangladesh	-0.539165
Bangladesh	-9323.79		Iran (Islamic Republic of)	-44505.8		Zambia	-0.409322		Guinea-Bissau	-0.512999		Belarus	-0.000818864		Sudan	-0.132253		Mozambique	-0.518101
Myanmar	-9266.87		Egypt	-43963.2		Haiti	-0.389401		Viet Nam	-0.509975		Honduras	-0.000808239		Rwanda	-0.130376		Zambia	-0.505377
Russian Federation	-8959.87		South Africa	-41764.9		Afghanistan	-0.388396		Taiwan	-0.494068		Libya	-0.000786931		Myanmar	-0.124271		Zimbabwe	-0.504407
Others Total	-106376		Others Total	-621403		Others Average	-0.171894		Others Average	-0.245813		Others Average	-0.00028756		Others Average	-0.0439457		Others Average	-0.159863
Largest Increases			Largest Increases			Largest Increases			Largest Increases			Largest Increases			Largest Increases			Largest Increases
United States of America	128784		United States of America	158922		Israel	0.497282		Israel	0.844806		Serbia	0.00120228		Bahrain	0.122489		Bahrain	0.241447
United Kingdom	17725.3		Turkey	28052.7		United Arab Emirates	0.460922		United Arab Emirates	0.669293		Monaco	0.00096944		Maldives	0.0961125		Serbia	0.18072
Brazil	16099		Poland	19206.6		Seychelles	0.422656		Bahrain	0.459321		Hungary	0.000864229		Israel	0.0842161		Maldives	0.158704
Italy	11620		Brazil	18497.5		Bahrain	0.343254		Seychelles	0.422656		Lithuania	0.000527427		Monaco	0.0766245		Seychelles	0.147249
Poland	11112		United Kingdom	17725.3		Uruguay	0.297974		Hungary	0.39289		Uruguay	0.000519573		Chile	0.0718937		United Arab Emirates	0.125682
France	8885.26		Italy	14235.7		Hungary	0.270953		Chile	0.382752		Slovakia	0.000513409		Serbia	0.0695665		Monaco	0.123752
Germany	8658.05		France	8885.26		Monaco	0.248375		Qatar	0.382107		Poland	0.00050815		Hungary	0.0645937		Hungary	0.117707
Hungary	8326.13		Germany	8658.05		Qatar	0.228638		Malta	0.347794		Seychelles	0.000487137		Turkey	0.0616949		Turkey	0.0976095
Chile	8131.18		Hungary	8326.13		Chile	0.215435		United States of America	0.328687		United States of America	0.000477365		Seychelles	0.0602284		Israel	0.0969116
Turkey	6602.53		Serbia	8181.02		Serbia	0.211		Serbia	0.310211		Israel	0.000458937		United States of America	0.0539359		Chile	0.0891907
Others Total	35692.3		Others Total	50594.3		Others Average	0.0678019		Others Average	0.118417		Others Average	0.000103162		Others Average	0.0131274		Others Average	0.0195981

### Sheet: Se-Results
									44500					5
Country / Territory	Number	ISO	Country / Territory Name [in WHO Dataset]	Income Level	Region			In OWID Dataset	OWID Data for Scenario Date	OWID Data for 31 Dec 2020	In WHO Dataset	Use WHO or OWID Data for Deaths	Number of OWID Vaccine Data Points 1 Jan to 30 Sep 2021	OWID Vaccine Data Above Minimum Data Points	In Economist Excess Mortality Model	Included in Vaccine Scenario Calculations		Population (OWID Dataset)	Population (UN Statistics Division)	Population >65 Years (%)	Annual Deaths from All Causes	Expected IFR	Expected Deaths if All Infected		Death Detection Ratio (DDR) Estimate		Reported Deaths up to Scenario Date	Reported Deaths in 2020	Reported Deaths if Vaccines Allocated by Population	Reported Deaths if Vaccines Allocated by Age	Change in Reported Deaths if Vaccines Allocated by Population	Change in Reported Deaths if Vaccines Allocated by Age	Estimated Deaths up to Scenario Date	Estimated Deaths from 1 Jan 2021 to Scenario Date	Estimated Deaths if Vaccines Allocated by Population	Estimated Deaths if Vaccines Allocated by Age	Change in Estimated Deaths if Vaccines Allocated by Population	Change in Estimated Deaths if Vaccines Allocated by Age	Change in Estimated Deaths if Vaccines Allocated by Population (% vs. Estimated Actual)	Change in Estimated Deaths if Vaccines Allocated by Age (% vs Estimated Actual)	Change in Estimated Deaths if Vaccines Allocated by Population (% vs. Estimated Actual in 2021)	Change in Estimated Deaths if Vaccines Allocated by Age (% vs Estimated Actual in 2021)	Change in Estimated Deaths if Vaccines Allocated by Population (% of Population)	Change in Estimated Deaths if Vaccines Allocated by Age (% of Population)	Change in Estimated Deaths if Vaccines Allocated by Population (% of All Annual Deaths)	Change in Estimated Deaths if Vaccines Allocated by Age (% of All Annual Deaths)	Change in Estimated Deaths if Vaccines Allocated by Population (% of Population) / Expected IFR pre-Vaccination	Change in Estimated Deaths if Vaccines Allocated by Age (% of Population) / Expected IFR pre-Vaccination		Vaccination Rolliout Schedule	Vaccination Age Cutoff	Vaccination Uptake	Vaccination Mortality Rate	Days for Vaccination to Affect Deaths		Vaccination Rate on Scenario Date - Days for Vaccination to Affect Deaths (= Vaccine Dose/2 as % of Population)	Vaccination Rate if Vaccines Allocated by Population	Vaccination Rate if Vaccines Allocated by Age	Change in Vaccination Rate if Vaccines Allocated by Population	Change in Vaccination Rate if Vaccines Allocated by Age	Vaccine Doses on Scenario Date - Days for Vaccination to Affect Deaths	Vaccine Doses if Vaccines Allocated by Population	Vaccine Doses if Vaccines Allocated by Age	Change in Vaccinations if Vaccines Allocated by Population	Change in Vaccinations if Vaccines Allocated by Age		Vaccine Doses per 100 Actual 31/03/2021	Vaccine Doses per 100 if Vaccines Allocated by Population 31/03/2021	Vaccine Doses per 100 if Vaccines Allocated by Age 31/03/2021	Change in Vaccine Doses per 100 if Vaccines Allocated by Population 31/03/2021	Change in Vaccine Doses per 100 if Vaccines Allocated by Age 31/03/2021	Vaccine Doses per 100 Actual 30/06/2021	Vaccine Doses per 100 if Vaccines Allocated by Population 30/06/2021	Vaccine Doses per 100 if Vaccines Allocated by Age 30/06/2021	Change in Vaccine Doses per 100 if Vaccines Allocated by Population 30/06/2021	Change in Vaccine Doses per 100 if Vaccines Allocated by Age 30/06/2021	Vaccine Doses per 100 Actual 30/09/2021	Vaccine Doses per 100 if Vaccines Allocated by Population 30/09/2021	Vaccine Doses per 100 if Vaccines Allocated by Age 30/09/2021	Change in Vaccine Doses per 100 if Vaccines Allocated by Population 30/09/2021	Change in Vaccine Doses per 100 if Vaccines Allocated by Age 30/09/2021
Afghanistan	1	AFG	Afghanistan	Low income	South Asia			TRUE	TRUE	TRUE	TRUE	WHO	26	TRUE	TRUE	TRUE		39835428	38928341	0.0264907	251400	0.000950776	37874.6		0.10359		7272	2189	4768.31	5558.6	-2503.69	-1713.4	70199.5	49068.2	46030.4	53659.4	-24169.1	-16540.1	-0.344292	-0.235616	-0.492562	-0.337084	-0.000606725	-0.000415212	-0.0961382	-0.0657921	-0.638137	-0.436708		2	50	0.8	0.1	30		0.02975	0.4009	0.217228	0.37115	0.187478	2.37021e+06	3.194e+07	1.73068e+07	2.95698e+07	1.49366e+07		0.14	7.92	1.91941	7.78	1.77941	2.23	39.44	14.7468	37.21	12.5168	5.95	79.92	43.2326	73.97	37.2826
