## Supplementary material for "Estimates of the impact on COVID-19 deaths of unequal global allocations of vaccines": Data File for COVID-19 Vaccine Allocation Scenarios (part 2 of 3)

### Sheet: Se-Results (continued)
									44500					5
Albania	2	ALB	Albania	Upper middle income	Eastern Europe			TRUE	TRUE	TRUE	TRUE	WHO	173	TRUE	TRUE	TRUE		2872934	2877800	0.147046	22700	0.0053989	15510.7		0.238558		2916	1174	2761.35	2687.02	-154.647	-228.982	12223.5	7302.22	11575.2	11263.6	-648.258	-959.861	-0.0530339	-0.0785261	-0.0887754	-0.131448	-0.000225643	-0.000334105	-0.0285576	-0.0422846	-0.0417943	-0.0618839		2	50	0.8	0.1	30		0.3044	0.4009	0.464885	0.0965	0.160485	1.74904e+06	2.30352e+06	2.67117e+06	554476	922124		4.83	7.92	13.2363	3.09	8.40625	33.69	39.44	56.1146	5.75	22.4246	60.61	79.92	92.7165	19.31	32.1065
Algeria	3	DZA	Algeria	Lower middle income	North Africa			TRUE	TRUE	TRUE	TRUE	WHO	5	FALSE	TRUE	FALSE		44616626	43851043	0.0674292	201100	0.00258398	115289		0.125723		5918	2751	NA	NA	NA	NA	47071.8	25190.4	NA	NA	NA	NA	NA	NA	NA	NA	NA	NA	NA	NA	NA	NA		2	50	0.8	0.1	30		0.11265	0.4009	0.36941	0.28825	0.25676	1.00521e+07	3.57736e+07	3.29636e+07	2.57215e+07	2.29115e+07		NA	NA	NA	NA	NA	NA	NA	NA	NA	NA	NA	NA	NA	NA	NA
American Samoa	4	ASM	American Samoa	Upper middle income	Pacific			FALSE	FALSE	FALSE	TRUE	WHO	0	FALSE	FALSE	FALSE		0	55197	0.0755089	400	0.00279529	0		#N/A		0	0	NA	NA	NA	NA	NA	NA	NA	NA	NA	NA	NA	NA	NA	NA	NA	NA	NA	NA	NA	NA		2	50	0.8	0.1	30		NA	NA	NA	NA	NA	NA	NA	NA	NA	NA		NA	NA	NA	NA	NA	NA	NA	NA	NA	NA	NA	NA	NA	NA	NA
Andorra	5	AND	Andorra	High income	Western Europe			TRUE	TRUE	TRUE	TRUE	WHO	31	TRUE	TRUE	TRUE		77354	77265	0.194285	600	0.00783372	605.969		0.867361		130	84	132.017	124.673	2.01731	-5.327	149.88	53.0345	152.206	143.738	2.3258	-6.14163	0.0155178	-0.040977	0.0438546	-0.115804	3.0067e-05	-7.93964e-05	0.00387634	-0.010236	0.00383815	-0.0101352		2	50	0.8	0.1	30		0.6595	0.4009	0.534875	-0.2586	-0.124625	102030	62022.4	82749.5	-40007.5	-19280.4		12.01	7.92	21.1275	-4.09	9.11754	88.33	39.44	67.4757	-48.89	-20.8543	131.9	79.92	106.766	-51.98	-25.1341
Angola	6	AGO	Angola	Lower middle income	Southern Africa			TRUE	TRUE	TRUE	TRUE	WHO	31	TRUE	TRUE	TRUE		33933611	3.28663e+07	0.0219146	184900	0.000851811	28905		0.0487703		1708	399	1187.29	1369.19	-520.712	-338.809	35021.3	26840.1	24344.5	28074.3	-10676.8	-6947.03	-0.304866	-0.198366	-0.397794	-0.25883	-0.000314639	-0.000204724	-0.0577438	-0.0375718	-0.369376	-0.24034		2	50	0.8	0.1	30		0.0462	0.4009	0.205444	0.3547	0.159244	3.13547e+06	2.7208e+07	1.39429e+07	2.40725e+07	1.08074e+07		0.39	7.92	1.63145	7.53	1.24145	4.39	39.44	13.4019	35.05	9.01194	9.24	79.92	40.881	70.68	31.641
Anguilla	7	AIA	Anguilla	High income	Caribbean			TRUE	TRUE	FALSE	TRUE	WHO	25	TRUE	TRUE	FALSE		15125	15002	0.133893	NA	0.00515205	77.9248		1		1	0	NA	NA	NA	NA	1	1	NA	NA	NA	NA	NA	NA	NA	NA	NA	NA	NA	NA	NA	NA		2	50	0.8	0.1	30		0.6183	0.4009	0.411728	-0.2174	-0.206572	18703.6	12127.2	12454.8	-6576.35	-6248.79		NA	NA	NA	NA	NA	NA	NA	NA	NA	NA	NA	NA	NA	NA	NA
Antigua and Barbuda	8	ATG	Antigua and Barbuda	High income	Caribbean			TRUE	TRUE	TRUE	TRUE	WHO	59	TRUE	TRUE	TRUE		98728	97928	0.0933339	600	0.00348755	344.319		1		102	5	103.452	102.92	1.45191	0.919778	102	97	103.452	102.92	1.45191	0.919778	0.0142344	0.00901744	0.0149682	0.00948225	1.47062e-05	9.31629e-06	0.00241985	0.00153296	0.00421677	0.0026713		2	50	0.8	0.1	30		0.4726	0.4009	0.436321	-0.0717	-0.0362794	93317.7	79160.1	86154.1	-14157.6	-7163.58		27.18	7.92	7.84153	-19.26	-19.3385	64.82	39.44	44.4126	-25.38	-20.4074	94.52	79.92	87.0226	-14.6	-7.49737
Argentina	9	ARG	Argentina	Upper middle income	South America			TRUE	TRUE	TRUE	TRUE	WHO	253	TRUE	TRUE	TRUE		45605823	45195777	0.113665	348800	0.00439099	200255		0.795942		115942	43018	117617	114010	1675.24	-1932.14	145666	91619.7	147771	143239	2104.73	-2427.49	0.014449	-0.0166647	0.0229724	-0.0264953	4.61504e-05	-5.32276e-05	0.00603419	-0.00695955	0.0105102	-0.012122		2	50	0.8	0.1	30		0.5703	0.4009	0.408243	-0.1694	-0.162057	5.2018e+07	3.65667e+07	3.72365e+07	-1.54513e+07	-1.47815e+07		8.53	7.92	10.5541	-0.61	2.02406	45.05	39.44	41.2634	-5.61	-3.78659	113.39	79.92	81.4028	-33.47	-31.9872
Armenia	10	ARM	Armenia	Upper middle income	Eastern Europe			TRUE	TRUE	TRUE	TRUE	WHO	21	TRUE	TRUE	TRUE		2968128	2963234	0.118028	28000	0.00479852	14242.6		0.457077		6328	2823	5017.57	4906.14	-1310.43	-1421.86	13844.5	7668.28	10977.5	10733.7	-2866.98	-3110.75	-0.207085	-0.224693	-0.373875	-0.405665	-0.000965922	-0.00104805	-0.102392	-0.111098	-0.201296	-0.218412		2	50	0.8	0.1	30		0.0688	0.4009	0.464932	0.3321	0.396132	408414	2.37985e+06	2.75996e+06	1.97143e+06	2.35154e+06		0.02	7.92	10.0538	7.9	10.0338	2.52	39.44	49.8051	36.92	47.2851	13.76	79.92	92.6846	66.16	78.9246
Aruba	11	ABW	Aruba	High income	Caribbean			TRUE	TRUE	FALSE	TRUE	WHO	145	TRUE	TRUE	FALSE		107195	106766	0.146048	NA	0.00503552	539.783		1		171	49	NA	NA	NA	NA	171	122	NA	NA	NA	NA	NA	NA	NA	NA	NA	NA	NA	NA	NA	NA		2	50	0.8	0.1	30		0.7293	0.4009	0.487929	-0.3284	-0.241371	156355	85949	104607	-70405.7	-51747.5		NA	NA	NA	NA	NA	NA	NA	NA	NA	NA	NA	NA	NA	NA	NA
Australia	12	AUS	Australia	High income	Pacific			TRUE	TRUE	TRUE	TRUE	WHO	216	TRUE	TRUE	TRUE		25788217	25499881	0.16213	170900	0.0063891	164764		1		1722	909	1725.25	1704.22	3.24589	-17.7814	1722	813	1725.25	1704.22	3.24589	-17.7814	0.00188495	-0.010326	0.00399248	-0.0218713	1.25867e-07	-6.89517e-07	1.89929e-05	-0.000104046	1.97003e-05	-0.000107921		2	50	0.8	0.1	30		0.5499	0.4009	0.482304	-0.149	-0.0675959	2.83619e+07	2.0677e+07	2.48755e+07	-7.68489e+06	-3.48636e+06		2.89	7.92	15.6092	5.03	12.7192	30.02	39.44	55.1788	9.42	25.1588	108.72	79.92	96.2147	-28.8	-12.5053
Austria	13	AUT	Austria	High income	Western Europe			TRUE	TRUE	TRUE	TRUE	WHO	273	TRUE	TRUE	TRUE		9043072	9006400	0.19204	82500	0.00804986	72795.5		0.911321		11155	6306	11904.8	11029.7	749.833	-125.275	12240.5	5320.85	13063.3	12103	822.798	-137.465	0.0672194	-0.0112304	0.154637	-0.0258352	9.09866e-05	-1.52012e-05	0.00997331	-0.00166624	0.0113029	-0.00188837		2	50	0.8	0.1	30		0.6061	0.4009	0.536291	-0.2052	-0.0698094	1.0962e+07	7.25074e+06	9.69943e+06	-3.71128e+06	-1.26258e+06		19.06	7.92	19.9505	-11.14	0.890504	86.71	39.44	66.934	-47.27	-19.776	120.95	79.92	107.028	-41.03	-13.9224
Azerbaijan	14	AZE	Azerbaijan	Upper middle income	Eastern Europe			TRUE	TRUE	TRUE	TRUE	WHO	183	TRUE	TRUE	TRUE		10223344	10139175	0.0674154	75100	0.00271064	27711.8		0.203183		7049	2575	6894.07	7062.53	-154.928	13.5261	34692.9	22019.6	33930.4	34759.5	-762.504	66.5713	-0.0219787	0.00191887	-0.0346284	0.00302327	-7.45846e-05	6.5117e-06	-0.0101532	0.000886435	-0.0275155	0.00240227		2	50	0.8	0.1	30		0.42175	0.4009	0.422308	-0.02085	0.000557514	8.62339e+06	8.19708e+06	8.63479e+06	-426313	11399.3		4.99	7.92	5.01379	2.93	0.0237944	34.35	39.44	39.6131	5.09	5.26315	83.68	79.92	84.1508	-3.76	0.470817
Bahamas	15	BHS	Bahamas	High income	Caribbean			TRUE	TRUE	TRUE	TRUE	WHO	29	TRUE	TRUE	TRUE		396914	393248	0.077488	2700	0.00291497	1156.99		0.77462		643	170	560.927	561.01	-82.0731	-81.9898	830.084	610.622	724.131	724.239	-105.953	-105.845	-0.127641	-0.127511	-0.173516	-0.17334	-0.000266941	-0.00026667	-0.0392417	-0.0392019	-0.0915759	-0.091483		2	50	0.8	0.1	30		0.26175	0.4009	0.416178	0.13915	0.154428	207784	318246	330374	110461	122589		1.76	7.92	6.33109	6.16	4.57109	22.94	39.44	40.5159	16.5	17.5759	46.47	79.92	82.9971	33.45	36.5271
Bahrain	16	BHR	Bahrain	High income	Middle East			TRUE	TRUE	TRUE	TRUE	WHO	221	TRUE	TRUE	TRUE		1748295	1701583	0.0265153	4300	0.00124776	2181.45		0.907821		1393	352	1889.98	2311.02	496.976	918.017	1534.44	1146.7	2081.88	2545.68	547.439	1011.23	0.356767	0.659022	0.477403	0.881861	0.000313127	0.00057841	0.127311	0.23517	0.250952	0.46356		2	50	0.8	0.1	30		0.74205	0.4009	0.44484	-0.34115	-0.29721	2.59464e+06	1.40178e+06	1.55542e+06	-1.19286e+06	-1.03922e+06		43.83	7.92	1.83162	-35.91	-41.9984	121.39	39.44	22.4826	-81.95	-98.9074	148.15	79.92	88.3908	-68.23	-59.7592
Bangladesh	17	BGD	Bangladesh	Lower middle income	South Asia			TRUE	TRUE	TRUE	TRUE	WHO	154	TRUE	TRUE	TRUE		166303494	164689383	0.0522701	849600	0.00218039	362606		0.0476909		27868	7559	21577.7	22997.6	-6290.28	-4870.42	584346	425846	452450	482222	-131897	-102125	-0.225717	-0.174768	-0.309728	-0.239816	-0.000793109	-0.000614087	-0.155246	-0.120203	-0.363747	-0.281641		2	50	0.8	0.1	30		0.149	0.4009	0.354561	0.2519	0.205561	4.95584e+07	1.33342e+08	1.1793e+08	8.37837e+07	6.83712e+07		3.23	7.92	4.7714	4.69	1.5414	6.08	39.44	28.0428	33.36	21.9628	29	79.92	70.6326	50.92	41.6326
Barbados	18	BRB	Barbados	High income	Caribbean			TRUE	TRUE	TRUE	TRUE	WHO	209	TRUE	TRUE	TRUE		287708	287371	0.167018	3100	0.00672905	1936		1		152	7	155.878	147.243	3.87773	-4.75678	152	145	155.878	147.243	3.87773	-4.75678	0.0255114	-0.0312946	0.026743	-0.0328054	1.3478e-05	-1.65334e-05	0.00125088	-0.00153444	0.00200296	-0.00245701		2	50	0.8	0.1	30		0.4237	0.4009	0.500136	-0.0228	0.0764356	243804	230684	287786	-13119.5	43982.3		22.15	7.92	15.8237	-14.23	-6.32633	57.89	39.44	60.1786	-18.45	2.28859	84.08	79.92	99.8163	-4.16	15.7363
Belarus	19	BLR	Belarus	Upper middle income	Eastern Europe			TRUE	TRUE	TRUE	TRUE	WHO	21	TRUE	TRUE	TRUE		9442867	9449321	0.155802	121800	0.00614435	58020.3		0.0945986		4614	1414	3891	3671.19	-723.003	-942.806	48774.5	33827.1	41131.6	38808.1	-7642.85	-9966.38	-0.156698	-0.204336	-0.225938	-0.294627	-0.000809378	-0.00105544	-0.0627492	-0.0818258	-0.131727	-0.171774		2	50	0.8	0.1	30		0.1921	0.4009	0.521819	0.2088	0.329719	3.62795e+06	7.57129e+06	9.85494e+06	3.94334e+06	6.22699e+06		0.71	7.92	13.3939	7.21	12.6839	11.37	39.44	59.8293	28.07	48.4593	38.42	79.92	104.076	41.5	65.6556
Belgium	20	BEL	Belgium	High income	Western Europe			TRUE	TRUE	TRUE	TRUE	WHO	273	TRUE	TRUE	TRUE		11632334	11589616	0.192542	114100	0.00800169	93078.3		1		26134	19732	27215.8	25919.9	1081.77	-214.092	26134	6402	27215.8	25919.9	1081.77	-214.092	0.0413931	-0.00819209	0.168973	-0.0334414	9.29966e-05	-1.84049e-05	0.00948087	-0.00187636	0.0116221	-0.00230013		2	50	0.8	0.1	30		0.7165	0.4009	0.515261	-0.3156	-0.201239	1.66691e+07	9.32681e+06	1.19874e+07	-7.34233e+06	-4.68175e+06		17.16	7.92	19.1239	-9.24	1.96386	95.03	39.44	63.8804	-55.59	-31.1496	143.18	79.92	102.837	-63.26	-40.3432
Belize	21	BLZ	Belize	Upper middle income	Central America			TRUE	TRUE	TRUE	TRUE	WHO	98	TRUE	TRUE	TRUE		404915	397621	0.0500804	2000	0.00206664	836.815		0.574951		491	241	484.408	493.172	-6.59203	2.17213	853.986	434.82	842.521	857.764	-11.4654	3.77794	-0.0134257	0.00442389	-0.0263681	0.00868851	-2.83155e-05	9.3302e-06	-0.00573269	0.00188897	-0.0137012	0.00451466		2	50	0.8	0.1	30		0.4104	0.4009	0.322945	-0.0095	-0.0874549	332354	324661	261531	-7693.38	-70823.6		5.45	7.92	4.27797	2.47	-1.17203	26.18	39.44	25.6875	13.26	-0.492489	79.34	79.92	64.3188	0.58	-15.0212
Benin	22	BEN	Benin	Lower middle income	West Africa			TRUE	TRUE	TRUE	TRUE	WHO	12	TRUE	TRUE	TRUE		12451031	12123198	0.0327844	93100	0.00120812	15042.4		1		161	44	106.274	118.281	-54.7263	-42.719	161	117	106.274	118.281	-54.7263	-42.719	-0.339915	-0.265335	-0.467746	-0.36512	-4.39532e-06	-3.43096e-06	-0.000587823	-0.000458851	-0.00363814	-0.00283991		2	50	0.8	0.1	30		0.007	0.4009	0.23456	0.3939	0.22756	174314	9.98324e+06	5.84102e+06	9.80892e+06	5.6667e+06		0	7.92	2.56603	7.92	2.56603	0.37	39.44	17.1834	39.07	16.8134	1.4	79.92	46.6951	78.52	45.2951
Bermuda	23	BMU	Bermuda	High income	Caribbean			TRUE	TRUE	FALSE	TRUE	WHO	40	TRUE	TRUE	FALSE		62092	62273	0.133893	600	0.00515205	319.901		1		101	10	NA	NA	NA	NA	101	91	NA	NA	NA	NA	NA	NA	NA	NA	NA	NA	NA	NA	NA	NA		2	50	0.8	0.1	30		0.7023	0.4009	0.411728	-0.3014	-0.290572	87214.4	49785.4	51130.1	-37429.1	-36084.3		NA	NA	NA	NA	NA	NA	NA	NA	NA	NA	NA	NA	NA	NA	NA
Bhutan	24	BTN	Bhutan	Lower middle income	South Asia			TRUE	TRUE	TRUE	TRUE	WHO	88	TRUE	TRUE	TRUE		779900	771612	0.0620454	4300	0.00248153	1935.35		0.353098		3	0	3.14879	3.32391	0.148787	0.323906	8.49623	8.49623	8.91761	9.41356	0.421377	0.917328	0.0495958	0.107969	0.0495958	0.107969	5.40297e-07	1.17621e-06	9.79947e-05	0.000213332	0.000217727	0.000473986		2	50	0.8	0.1	30		0.6931	0.4009	0.356549	-0.2922	-0.336551	1.0811e+06	625324	556145	-455774	-524953		50.62	7.92	5.68097	-42.7	-44.939	62.16	39.44	27.2308	-22.72	-34.9292	138.62	79.92	70.9813	-58.7	-67.6387
Bolivia (Plurinational State of)	25	BOL	Bolivia (Plurinational State of)	Lower middle income	South America			TRUE	TRUE	TRUE	TRUE	WHO	148	TRUE	TRUE	TRUE		11832936	11673029	0.0748723	75900	0.00297731	35230.3		0.391493		18924	9135	17386.6	17695	-1537.36	-1229	48338	25004.2	44411.1	45198.7	-3926.9	-3139.26	-0.0812384	-0.0649439	-0.157049	-0.125549	-0.000331862	-0.000265298	-0.0517378	-0.0413604	-0.111464	-0.0891066		2	50	0.8	0.1	30		0.28105	0.4009	0.33078	0.11985	0.0497301	6.65129e+06	9.48765e+06	7.8282e+06	2.83635e+06	1.17691e+06		2.57	7.92	6.97297	5.35	4.40297	21.54	39.44	29.3213	17.9	7.7813	56.21	79.92	65.9063	23.71	9.69631
Bonaire, Sint Eustatius and Saba	26	BES	Bonaire	High income	Caribbean			TRUE	FALSE	FALSE	TRUE	WHO	2	FALSE	TRUE	FALSE		26445	26221	0.133893	NA	0.00515205	136.246		1		19	3	NA	NA	NA	NA	19	16	NA	NA	NA	NA	NA	NA	NA	NA	NA	NA	NA	NA	NA	NA		2	50	0.8	0.1	30		NA	NA	NA	NA	NA	NA	NA	NA	NA	NA		NA	NA	NA	NA	NA	NA	NA	NA	NA	NA	NA	NA	NA	NA	NA
Bosnia and Herzegovina	27	BIH	Bosnia and Herzegovina	Upper middle income	Eastern Europe			TRUE	TRUE	TRUE	TRUE	WHO	16	TRUE	TRUE	TRUE		3263459	3280815	0.179158	37400	0.00648778	21172.6		0.683005		11528	4050	9809.61	9120.1	-1718.39	-2407.9	16878.4	10948.7	14362.4	13352.9	-2515.93	-3525.46	-0.149062	-0.208874	-0.229793	-0.321998	-0.000770938	-0.00108028	-0.0672707	-0.0942636	-0.118829	-0.16651		2	50	0.8	0.1	30		0.1903	0.4009	0.536478	0.2106	0.346178	1.24207e+06	2.61664e+06	3.50154e+06	1.37457e+06	2.25947e+06		0	7.92	15.1745	7.92	15.1745	14.02	39.44	65.7396	25.42	51.7196	38.06	79.92	107.075	41.86	69.0148
Botswana	28	BWA	Botswana	Upper middle income	Southern Africa			TRUE	TRUE	TRUE	TRUE	WHO	41	TRUE	TRUE	TRUE		2397240	2351625	0.0451203	21200	0.00156786	3758.53		0.323139		2406	40	1700.59	1961.67	-705.413	-444.331	7445.7	7321.92	5262.71	6070.66	-2183	-1375.05	-0.293189	-0.184676	-0.298146	-0.187799	-0.00091063	-0.000573595	-0.102972	-0.0648606	-0.580812	-0.365847		2	50	0.8	0.1	30		0.1313	0.4009	0.308541	0.2696	0.177241	629515	1.92211e+06	1.47929e+06	1.29259e+06	849779		0	7.92	3.37815	7.92	3.37815	10.44	39.44	21.8187	29	11.3787	26.26	79.92	61.4417	53.66	35.1817
Brazil	29	BRA	Brazil	Upper middle income	South America			TRUE	TRUE	TRUE	TRUE	WHO	215	TRUE	TRUE	TRUE		213993441	212559409	0.0959227	1411000	0.00365347	781819		0.870332		607462	192681	622596	617833	15134	10371	697966	476578	715354	709882	17388.7	11916.2	0.0249135	0.0170728	0.0364867	0.0250037	8.12583e-05	5.56849e-05	0.0123237	0.00844521	0.0222414	0.0152416		2	50	0.8	0.1	30		0.55475	0.4009	0.434206	-0.15385	-0.120544	2.37426e+08	1.7158e+08	1.85835e+08	-6.58458e+07	-5.1591e+07		8.95	7.92	8.2288	-1.03	-0.721196	46.18	39.44	41.6841	-6.74	-4.49592	110.95	79.92	86.5713	-31.03	-24.3787
British Virgin Islands	30	VGB	British Virgin Islands	High income	Caribbean			TRUE	TRUE	FALSE	TRUE	WHO	16	TRUE	TRUE	FALSE		30423	30237	0.133893	NA	0.00515205	156.741		1		37	1	NA	NA	NA	NA	37	36	NA	NA	NA	NA	NA	NA	NA	NA	NA	NA	NA	NA	NA	NA		2	50	0.8	0.1	30		0.5412	0.4009	0.411728	-0.1403	-0.129472	32929.9	24393.2	25052	-8536.69	-7877.82		NA	NA	NA	NA	NA	NA	NA	NA	NA	NA	NA	NA	NA	NA	NA
Brunei Darussalam	31	BRN	Brunei Darussalam	High income	South-East Asia			TRUE	TRUE	TRUE	TRUE	WHO	107	TRUE	TRUE	TRUE		441532	437483	0.055705	1900	0.00212375	937.702		0.688165		53	3	52.0145	51.9122	-0.985511	-1.0878	77.0164	72.6569	75.5843	75.4356	-1.43208	-1.58073	-0.0185945	-0.0205246	-0.0197102	-0.0217561	-3.24344e-06	-3.58011e-06	-0.000753729	-0.000831964	-0.00152723	-0.00168575		2	50	0.8	0.1	30		0.55895	0.4009	0.420608	-0.15805	-0.138342	493589	354020	371424	-139568	-122165		0	7.92	3.90228	7.92	3.90228	19.13	39.44	34.5076	20.31	15.3776	111.79	79.92	83.8298	-31.87	-27.9602
Bulgaria	32	BGR	Bulgaria	Upper middle income	Eastern Europe			TRUE	TRUE	TRUE	TRUE	WHO	255	TRUE	TRUE	TRUE		6896655	6948445	0.214679	124200	0.00780874	53854.2		0.54875		23918	7515	22521.1	20316.8	-1396.91	-3601.21	43586.3	29891.6	41040.7	37023.8	-2545.62	-6562.57	-0.0584041	-0.150565	-0.0851619	-0.219546	-0.00036911	-0.000951559	-0.0204962	-0.0528387	-0.0472688	-0.121858		2	50	0.8	0.1	30		0.18465	0.4009	0.557636	0.21625	0.372986	2.54693e+06	5.52974e+06	7.69164e+06	2.9828e+06	5.14471e+06		6.85	7.92	20.1291	1.07	13.2791	25.54	39.44	67.829	13.9	42.289	36.82	79.92	111.296	43.1	74.4755
Burkina Faso	33	BFA	Burkina Faso	Low income	West Africa			TRUE	TRUE	TRUE	TRUE	WHO	10	TRUE	TRUE	TRUE		21497097	20903278	0.0241103	201800	0.000878576	18886.8		0.0147486		214	82	167.742	178.509	-46.2577	-35.4915	14509.8	8949.98	11373.4	12103.4	-3136.41	-2406.42	-0.216158	-0.165848	-0.350437	-0.268875	-0.000145899	-0.000111942	-0.0155421	-0.0119248	-0.166063	-0.127413		2	50	0.8	0.1	30		0.0059	0.4009	0.214095	0.395	0.208195	253666	1.72364e+07	9.20484e+06	1.69827e+07	8.95117e+06		0	7.92	1.72522	7.92	1.72522	0.12	39.44	14.1877	39.32	14.0677	1.18	79.92	42.6076	78.74	41.4276
Burundi	34	BDI	Burundi	Low income	East Africa			TRUE	TRUE	TRUE	TRUE	WHO	0	FALSE	TRUE	FALSE		12255429	11890781	0.0238014	83500	0.000874994	10723.4		0.00225672		14	2	NA	NA	NA	NA	6203.69	5317.45	NA	NA	NA	NA	NA	NA	NA	NA	NA	NA	NA	NA	NA	NA		2	50	0.8	0.1	30		0	0.4009	0.20978	0.4009	0.20978	0	9.8264e+06	5.14188e+06	9.8264e+06	5.14188e+06		NA	NA	NA	NA	NA	NA	NA	NA	NA	NA	NA	NA	NA	NA	NA
Cabo Verde	35	CPV	Cabo Verde	Lower middle income	West Africa			TRUE	TRUE	TRUE	TRUE	WHO	29	TRUE	TRUE	TRUE		561901	555988	0.0478643	3500	0.00213109	1197.46		0.268889		349	112	275.062	291.331	-73.9376	-57.6691	1297.93	881.404	1022.96	1083.46	-274.974	-214.472	-0.211855	-0.165241	-0.311973	-0.243329	-0.000489364	-0.000381689	-0.078564	-0.0612776	-0.229631	-0.179105		2	50	0.8	0.1	30		0.37395	0.4009	0.351665	0.02695	-0.0222851	420246	450532	395202	30286.5	-25044.1		0.39	7.92	3.98436	7.53	3.59436	14.67	39.44	26.5491	24.77	11.8791	74.79	79.92	70.0167	5.13	-4.77325
Cambodia	36	KHM	Cambodia	Lower middle income	South-East Asia			TRUE	TRUE	TRUE	TRUE	WHO	225	TRUE	TRUE	TRUE		16946446	1.6719e+07	0.0485288	110900	0.00169085	28653.9		0.353098		2781	0	2809.76	3127.16	28.764	346.156	7876	7876	7957.47	8856.35	81.4618	980.34	0.010343	0.124472	0.010343	0.124472	4.80701e-06	5.78493e-05	0.000734551	0.00883986	0.00284296	0.0342132		2	50	0.8	0.1	30		0.7179	0.4009	0.323679	-0.317	-0.394221	2.43317e+07	1.35877e+07	1.09704e+07	-1.0744e+07	-1.33613e+07		3.81	7.92	3.47929	4.11	-0.330709	42.79	39.44	25.994	-3.35	-16.796	143.23	79.92	64.4873	-63.31	-78.7427
Cameroon	37	CMR	Cameroon	Lower middle income	Central Africa			TRUE	TRUE	TRUE	TRUE	WHO	30	TRUE	TRUE	TRUE		27224262	26545864	0.0271617	207300	0.000983161	26765.8		0.0410829		1686	448	1070.1	1260.3	-615.9	-425.703	41038.9	30134.2	26047.3	30676.9	-14991.6	-10362	-0.365302	-0.252493	-0.497496	-0.343863	-0.000550671	-0.000380618	-0.0723185	-0.0499857	-0.560103	-0.387137		2	50	0.8	0.1	30		0.0086	0.4009	0.230919	0.3923	0.222319	468257	2.18284e+07	1.25732e+07	2.13602e+07	1.21049e+07		0	7.92	1.97652	7.92	1.97652	0.41	39.44	15.0961	39.03	14.6861	1.72	79.92	45.9491	78.2	44.2291
Canada	38	CAN	Canada	High income	North America			TRUE	TRUE	TRUE	TRUE	WHO	273	TRUE	TRUE	TRUE		38067913	37742157	0.181044	288200	0.00697021	265341		1		28952	15378	30369.7	28811.6	1417.67	-140.424	28952	13574	30369.7	28811.6	1417.67	-140.424	0.0489664	-0.00485025	0.10444	-0.0103451	3.72407e-05	-3.68879e-06	0.00491906	-0.000487246	0.00534283	-0.000529222		2	50	0.8	0.1	30		0.74055	0.4009	0.514373	-0.33965	-0.226177	5.63824e+07	3.05229e+07	3.91622e+07	-2.58595e+07	-1.72202e+07		15.09	7.92	16.9477	-7.17	1.85773	98.72	39.44	62.6045	-59.28	-36.1155	147.85	79.92	102.642	-67.93	-45.2083
Cayman Islands	39	CYM	Cayman Islands	High income	Caribbean			TRUE	TRUE	TRUE	TRUE	WHO	86	TRUE	TRUE	TRUE		66498	65720	0.133893	NA	0.00515205	342.601		1		2	2	0.5672	2	-1.4328	0	2	0	0.5672	2	-1.4328	0	-0.7164	0	0	0	-2.15465e-05	0	NA	NA	-0.00418212	0		2	50	0.8	0.1	30		0.799992	0.4009	0.411728	-0.399092	-0.388264	106396	53318.1	54758.2	-53077.6	-51637.5		74.53	7.92	9.7164	-66.61	-64.8136	140.64	39.44	43.1678	-101.2	-97.4722	160.39	79.92	82.097	-80.47	-78.293
Central African Republic	40	CAF	Central African Republic	Low income	Central Africa			TRUE	TRUE	TRUE	TRUE	WHO	14	TRUE	TRUE	TRUE		4919987	4829764	0.0279813	67800	0.00101226	4980.31		0.0857724		100	63	80.8276	88.077	-19.1724	-11.923	1165.88	431.374	942.349	1026.87	-223.527	-139.007	-0.191724	-0.11923	-0.518174	-0.322243	-4.54324e-05	-2.82536e-05	-0.00329686	-0.00205026	-0.0448822	-0.0279114		2	50	0.8	0.1	30		0.02105	0.4009	0.205975	0.37985	0.184925	207131	3.94485e+06	2.02679e+06	3.73771e+06	1.81966e+06		0	7.92	2.07504	7.92	2.07504	1.6	39.44	15.2772	37.84	13.6772	4.21	79.92	41.003	75.71	36.793
Chad	41	TCD	Chad	Low income	Central Africa			TRUE	TRUE	TRUE	TRUE	WHO	20	TRUE	TRUE	TRUE		16914985	16425859	0.024986	156600	0.000902881	15272.2		0.00624111		174	104	154.274	166.493	-19.7261	-7.50737	27879.6	11215.9	24719	26676.8	-3160.67	-1202.89	-0.113369	-0.0431458	-0.281802	-0.107248	-0.000186856	-7.11138e-05	-0.0201831	-0.00768128	-0.206956	-0.0787633		2	50	0.8	0.1	30		0.00455	0.4009	0.194283	0.39635	0.189733	153926	1.35624e+07	6.57259e+06	1.34085e+07	6.41866e+06		0	7.92	1.814	7.92	1.814	0.06	39.44	13.0401	39.38	12.9801	0.91	79.92	38.6549	79.01	37.7449
Chile	42	CHL	Chile	High income	South America			TRUE	TRUE	TRUE	TRUE	WHO	273	TRUE	TRUE	TRUE		19212362	19116209	0.122427	113100	0.00474519	91166.2		1		37743	16499	45990.2	43595.8	8247.22	5852.85	37743	21244	45990.2	43595.8	8247.22	5852.85	0.21851	0.155071	0.388214	0.275506	0.000429266	0.00030464	0.0729197	0.0517493	0.0904636	0.0641997		2	50	0.8	0.1	30		0.799992	0.4009	0.45791	-0.399092	-0.342082	3.07395e+07	1.54045e+07	1.75951e+07	-1.5335e+07	-1.31444e+07		54.66	7.92	10.954	-46.74	-43.706	120.17	39.44	48.3338	-80.73	-71.8362	168.74	79.92	91.3114	-88.82	-77.4286
China	43	CHN	China	Upper middle income	East Asia			TRUE	TRUE	TRUE	TRUE	WHO	203	TRUE	TRUE	TRUE		1444216102	1439323774	0.119683	10653400	0.00406281	5.86758e+06		0.562209		5696	4788	5814.55	5736.69	118.555	40.6934	10131.5	1615.06	10342.3	10203.8	210.873	72.3812	0.0208137	0.0071442	0.130567	0.0448165	1.46012e-07	5.0118e-08	1.97939e-05	6.79419e-06	3.59386e-05	1.23358e-05		2	50	0.8	0.1	30		0.7659	0.4009	0.497742	-0.365	-0.268158	2.21225e+09	1.15797e+09	1.43769e+09	-1.05428e+09	-7.74556e+08		8.3	7.92	8.99732	-0.38	0.697321	86.18	39.44	53.5252	-46.74	-32.6548	153.12	79.92	99.249	-73.2	-53.871
Colombia	44	COL	Colombia	Upper middle income	South America			TRUE	TRUE	TRUE	TRUE	WHO	184	TRUE	TRUE	TRUE		51265841	50882884	0.0906056	246700	0.00345273	177007		0.761567		127225	42620	119033	119277	-8191.58	-7948.39	167057	111093	156301	156620	-10756.2	-10436.9	-0.0643866	-0.0624751	-0.0968215	-0.0939471	-0.000209813	-0.000203584	-0.0436004	-0.042306	-0.0607672	-0.0589632		2	50	0.8	0.1	30		0.40085	0.4009	0.406074	5e-05	0.00522393	4.10998e+07	4.1105e+07	4.16354e+07	5126.58	535619		4.38	7.92	7.77186	3.54	3.39186	35.66	39.44	39.2489	3.78	3.58892	78.81	79.92	80.948	1.11	2.13795
Comoros	45	COM	Comoros	Lower middle income	East Africa			TRUE	TRUE	TRUE	TRUE	WHO	17	TRUE	TRUE	TRUE		888456	869595	0.0310547	5000	0.00115742	1028.32		0.117334		147	9	137.475	145.882	-9.52535	-1.11755	1252.84	1176.13	1171.65	1243.31	-81.1816	-9.5245	-0.0647983	-0.00760236	-0.0690243	-0.00809816	-9.13738e-05	-1.07203e-05	-0.0162363	-0.0019049	-0.0789459	-0.0092622		2	50	0.8	0.1	30		0.19845	0.4009	0.256915	0.20245	0.0584652	352628	712364	456516	359736	103888		0	7.92	2.23608	7.92	2.23608	9.5	39.44	18.0622	29.94	8.5622	39.69	79.92	51.138	40.23	11.448
Congo (Republic of the)	46	COG	Congo	Lower middle income	Central Africa			TRUE	TRUE	TRUE	TRUE	WHO	19	TRUE	TRUE	TRUE		5657017	5518092	#N/A	35700	0.0010367	5864.65		0.0283019		278	100	205.297	218.981	-72.7029	-59.0194	9822.65	6289.32	7253.82	7737.3	-2568.83	-2085.35	-0.261521	-0.2123	-0.408443	-0.33157	-0.000454096	-0.00036863	-0.071956	-0.0584131	-0.438019	-0.355579		2	50	0.8	0.1	30		0.03065	0.4009	0.251499	0.37025	0.220849	346775	4.5358e+06	2.84547e+06	4.18902e+06	2.4987e+06		0	7.92	1.97888	7.92	1.97888	2.05	39.44	17.3082	37.39	15.2582	6.13	79.92	50.0853	73.79	43.9553
Cook Islands	47	COK	Cook Islands	High income	Pacific			TRUE	TRUE	FALSE	TRUE	WHO	8	TRUE	TRUE	FALSE		17572	17564	0.0755089	200	0.00279529	49.1188		1		0	0	NA	NA	NA	NA	0	0	NA	NA	NA	NA	NA	NA	NA	NA	NA	NA	NA	NA	NA	NA		2	50	0.8	0.1	30		0.63865	0.4009	0.429429	-0.23775	-0.209221	22444.7	14089.2	15091.8	-8355.49	-7352.88		NA	NA	NA	NA	NA	NA	NA	NA	NA	NA	NA	NA	NA	NA	NA
Costa Rica	48	CRI	Costa Rica	Upper middle income	Central America			TRUE	TRUE	TRUE	TRUE	WHO	42	TRUE	TRUE	TRUE		5139053	5094114	0.102531	24400	0.00397441	20424.7		1		7029	2156	7115.54	7005.07	86.5435	-23.9337	7029	4873	7115.54	7005.07	86.5435	-23.9337	0.0123123	-0.00340499	0.0177598	-0.00491149	1.68404e-05	-4.65721e-06	0.00354686	-0.000980888	0.00423719	-0.0011718		2	50	0.8	0.1	30		0.5445	0.4009	0.43559	-0.1436	-0.10891	5.59643e+06	4.12049e+06	4.47704e+06	-1.47594e+06	-1.11939e+06		7.48	7.92	9.12837	0.44	1.64837	47.49	39.44	43.7547	-8.05	-3.73533	108.9	79.92	86.8352	-28.98	-22.0648
Côte d’Ivoire	49	CIV	Côte d’Ivoire	Lower middle income	West Africa			TRUE	TRUE	TRUE	TRUE	WHO	182	TRUE	TRUE	TRUE		27053629	26378275	0.0288258	182400	0.00101049	27337.5		0.0500286		695	137	458.21	516.99	-236.79	-178.01	13892.1	11153.6	9158.97	10333.9	-4733.09	-3558.17	-0.340705	-0.25613	-0.424354	-0.319015	-0.000174952	-0.000131523	-0.0259489	-0.0195075	-0.173135	-0.130157		2	50	0.8	0.1	30		0.0407	0.4009	0.22967	0.3602	0.18897	2.20217e+06	2.16916e+07	1.24268e+07	1.94894e+07	1.02246e+07		0.15	7.92	2.00813	7.77	1.85813	2.8	39.44	16.0531	36.64	13.2531	7.9	79.92	45.713	72.02	37.813
Croatia	50	HRV	Croatia	High income	Eastern Europe			TRUE	TRUE	TRUE	TRUE	WHO	196	TRUE	TRUE	TRUE		4081657	4105268	0.212523	52300	0.00839846	34279.6		0.703718		9198	3860	9635.86	8629.35	437.858	-568.653	13070.6	7585.42	13692.8	12262.5	622.206	-808.069	0.0476036	-0.0618236	0.0820266	-0.106529	0.00015244	-0.000197976	0.0118969	-0.0154507	0.0181509	-0.0235729		2	50	0.8	0.1	30		0.421	0.4009	0.544939	-0.0201	0.123939	3.43676e+06	3.27267e+06	4.44851e+06	-164083	1.01175e+06		11.67	7.92	20.1657	-3.75	8.49566	63.05	39.44	68.7622	-23.61	5.71215	84.2	79.92	108.778	-4.28	24.5778
Cuba	51	CUB	Cuba	Upper middle income	Caribbean			TRUE	TRUE	TRUE	TRUE	WHO	119	TRUE	TRUE	TRUE		11317498	11326616	0.158934	106000	0.00624954	70729.2		0.462087		8230	145	8387.31	7638.89	157.308	-591.114	17810.5	17496.7	18150.9	16531.3	340.429	-1279.23	0.019114	-0.0718243	0.0194568	-0.0731124	3.00799e-05	-0.000113031	0.0032116	-0.0120682	0.00481313	-0.0180862		2	50	0.8	0.1	30		0.799992	0.4009	0.517112	-0.399092	-0.28288	1.81078e+07	9.07437e+06	1.17048e+07	-9.03345e+06	-6.40298e+06		0	7.92	14.9955	7.92	14.9955	54.19	39.44	62.8557	-14.75	8.66572	188.14	79.92	103.177	-108.22	-84.9631
Curaçao	52	CUW	Curaçao	High income	Caribbean			TRUE	TRUE	FALSE	TRUE	WHO	151	TRUE	TRUE	FALSE		164796	164100	0.176679	NA	0.00661356	1089.89		1		174	14	NA	NA	NA	NA	174	160	NA	NA	NA	NA	NA	NA	NA	NA	NA	NA	NA	NA	NA	NA		2	50	0.8	0.1	30		0.56825	0.4009	0.49778	-0.16735	-0.0704697	187291	132133	164064	-55157.2	-23226.3		NA	NA	NA	NA	NA	NA	NA	NA	NA	NA	NA	NA	NA	NA	NA
Cyprus	53	CYP	Cyprus	High income	Eastern Europe			TRUE	TRUE	TRUE	TRUE	WHO	108	TRUE	TRUE	TRUE		888005	1207361	0.144087	8700	0.00550902	4892.04		0.845209		584	122	650.038	607.192	66.0381	23.1918	690.953	546.61	769.085	718.392	78.1323	27.4392	0.113079	0.0397121	0.14294	0.0501988	8.79863e-05	3.08998e-05	0.00898072	0.00315393	0.0159713	0.00560895		2	50	0.8	0.1	30		0.6479	0.4009	0.480707	-0.247	-0.167193	1.15068e+06	712002	853740	-438674	-296937		14.45	7.92	13.3894	-6.53	-1.06057	90.32	39.44	52.0555	-50.88	-38.2645	129.58	79.92	95.874	-49.66	-33.706
Czechia	54	CZE	Czechia	High income	Eastern Europe			TRUE	TRUE	TRUE	TRUE	WHO	273	TRUE	TRUE	TRUE		10724553	10708982	0.20143	113800	0.00716766	76869.9		0.876938		30833	11887	32831	30293.2	1998.01	-539.775	35159.9	21604.7	37438.2	34544.3	2278.39	-615.522	0.0648009	-0.0175064	0.105458	-0.0284902	0.000212446	-5.73937e-05	0.020021	-0.00540881	0.0296396	-0.00800732		2	50	0.8	0.1	30		0.5519	0.4009	0.54605	-0.151	-0.00584977	1.18378e+07	8.59895e+06	1.17123e+07	-3.23882e+06	-125472		16.2	7.92	18.5576	-8.28	2.35763	77.4	39.44	63.0676	-37.96	-14.3324	110.26	79.92	108.986	-30.34	-1.27401
Democratic Republic of the Congo	56	COD	Democratic Republic of the Congo	Low income	Central Africa			TRUE	TRUE	TRUE	TRUE	WHO	23	TRUE	TRUE	TRUE		92377986	89561404	0.0301867	564100	0.00109312	100980		0.00746142		1098	584	841.298	891.355	-256.702	-206.645	147157	68887.7	112753	119462	-34403.9	-27695.2	-0.23379	-0.188202	-0.49942	-0.402034	-0.000372425	-0.000299803	-0.060989	-0.0490962	-0.340699	-0.274263		2	50	0.8	0.1	30		0.00075	0.4009	0.214534	0.40015	0.213784	138567	7.40687e+07	3.96364e+07	7.39301e+07	3.94979e+07		0	7.92	2.32719	7.92	2.32719	0.06	39.44	15.6744	39.38	15.6144	0.15	79.92	42.7072	79.77	42.5572
Denmark	57	DNK	Denmark	High income	Western Europe			TRUE	TRUE	TRUE	TRUE	WHO	258	TRUE	TRUE	TRUE		5813302	5792203	0.20164	55400	0.00761387	44261.7		1		2751	1319	2852.81	2766.04	101.808	15.0435	2751	1432	2852.81	2766.04	101.808	15.0435	0.0370075	0.00546836	0.0710947	0.0105052	1.75129e-05	2.58777e-06	0.00183768	0.000271543	0.00230013	0.000339875		2	50	0.8	0.1	30		0.75525	0.4009	0.507617	-0.35435	-0.247633	8.78099e+06	4.66111e+06	5.90187e+06	-4.11989e+06	-2.87913e+06		18.95	7.92	20.0237	-11.03	1.07373	90.55	39.44	65.0197	-51.11	-25.5303	151.05	79.92	101.318	-71.13	-49.7316
Djibouti	58	DJI	Djibouti	Lower middle income	East Africa			TRUE	TRUE	TRUE	TRUE	WHO	13	TRUE	TRUE	TRUE		1002197	988002	0.0470657	7600	0.00174191	1745.74		0.0469822		181	61	127.851	140.2	-53.1488	-40.8003	3852.52	2554.16	2721.27	2984.1	-1131.25	-868.42	-0.29364	-0.225416	-0.442906	-0.340002	-0.00112877	-0.000866517	-0.148849	-0.114266	-0.648008	-0.497451		2	50	0.8	0.1	30		0.03355	0.4009	0.340005	0.36735	0.306455	67247.4	803562	681504	736314	614257		0	7.92	3.7522	7.92	3.7522	2.67	39.44	25.136	36.77	22.466	6.71	79.92	67.7087	73.21	60.9987
Dominica	59	DMA	Dominica	Upper middle income	Caribbean			TRUE	TRUE	TRUE	TRUE	WHO	43	TRUE	TRUE	TRUE		72172	71991	0.133893	700	0.00515205	371.834		0.410622		32	0	31.5922	31.4385	-0.407787	-0.561475	77.9305	77.9305	76.9375	76.5632	-0.993096	-1.36738	-0.0127434	-0.0175461	-0.0127434	-0.0175461	-1.37601e-05	-1.89461e-05	-0.00141871	-0.00195339	-0.00267081	-0.00367738		2	50	0.8	0.1	30		0.3235	0.4009	0.411728	0.0774	0.0882285	46695.3	57867.5	59430.5	11172.2	12735.3		24.49	7.92	9.7164	-16.57	-14.7736	54.47	39.44	43.1678	-15.03	-11.3022	61.83	79.92	82.097	18.09	20.267
Dominican Republic	60	DOM	Dominican Republic	Upper middle income	Caribbean			TRUE	TRUE	TRUE	TRUE	WHO	177	TRUE	TRUE	TRUE		10953714	10847904	0.0752767	70500	0.00298921	32742.9		0.300915		4129	2409	4081.08	4121.27	-47.9229	-7.7262	13721.5	5715.9	13562.2	13695.8	-159.257	-25.6757	-0.0116064	-0.0018712	-0.0278621	-0.00449198	-1.45391e-05	-2.34402e-06	-0.00225897	-0.000364195	-0.00486387	-0.000784161		2	50	0.8	0.1	30		0.54535	0.4009	0.362923	-0.14445	-0.182427	1.19472e+07	8.78269e+06	7.95072e+06	-3.16453e+06	-3.9965e+06		8.32	7.92	6.56372	-0.4	-1.75628	71.59	39.44	33.4479	-32.15	-38.1421	108.82	79.92	72.33	-28.9	-36.49
Ecuador	61	ECU	Ecuador	Upper middle income	South America			TRUE	TRUE	TRUE	TRUE	WHO	242	TRUE	TRUE	TRUE		17888474	17643060	0.0759112	92500	0.00295171	52801.7		0.303789		32978	14023	30577.3	31299.6	-2400.68	-1678.45	108555	62395.2	100653	103030	-7902.44	-5525.03	-0.0727963	-0.050896	-0.126651	-0.088549	-0.000441761	-0.00030886	-0.0854318	-0.0597301	-0.149663	-0.104637		2	50	0.8	0.1	30		0.5863	0.4009	0.362145	-0.1854	-0.224155	2.0976e+07	1.4343e+07	1.29564e+07	-6.63305e+06	-8.0196e+06		2.62	7.92	6.60068	5.3	3.98068	26.95	39.44	32.7455	12.49	5.79551	116.82	79.92	72.1703	-36.9	-44.6497
Egypt	62	EGY	Egypt	Lower middle income	North Africa			TRUE	TRUE	TRUE	TRUE	WHO	40	TRUE	TRUE	TRUE		104258327	102334403	0.0533168	561600	0.00189382	197447		0.0660449		18592	7576	14976.2	15764.1	-3615.79	-2827.94	281505	166795	226758	238687	-54747.4	-42818.5	-0.194481	-0.152105	-0.328231	-0.256712	-0.000525113	-0.000410696	-0.0974846	-0.0762437	-0.277277	-0.216861		2	50	0.8	0.1	30		0.08135	0.4009	0.32106	0.31955	0.23971	1.69628e+07	8.35943e+07	6.69463e+07	6.66315e+07	4.99834e+07		0.16	7.92	4.15641	7.76	3.99641	4.11	39.44	26.037	35.33	21.927	16.27	79.92	63.9481	63.65	47.6781
El Salvador	63	SLV	El Salvador	Lower middle income	Central America			TRUE	TRUE	TRUE	TRUE	WHO	115	TRUE	TRUE	TRUE		6518500	6486201	0.0865097	40200	0.00339299	22117.2		0.205718		3622	1327	3525.91	3554.67	-96.0906	-67.3281	17606.7	11156.1	17139.6	17279.4	-467.1	-327.284	-0.0265297	-0.0185887	-0.0418696	-0.0293369	-7.16575e-05	-5.02085e-05	-0.0116194	-0.00814139	-0.0211193	-0.0147977		2	50	0.8	0.1	30		0.5818	0.4009	0.355086	-0.1809	-0.226714	7.58493e+06	5.22653e+06	4.62925e+06	-2.35839e+06	-2.95567e+06		1.53	7.92	7.9541	6.39	6.4241	41.03	39.44	33.9799	-1.59	-7.05012	116.36	79.92	70.7725	-36.44	-45.5875
Equatorial Guinea	64	GNQ	Equatorial Guinea	Upper middle income	Central Africa			TRUE	TRUE	TRUE	TRUE	WHO	46	TRUE	TRUE	TRUE		1449891	1402985	0.0238149	7600	0.00089561	1298.54		0.122332		167	86	148.074	161.863	-18.9257	-5.13731	1365.14	662.134	1210.43	1323.14	-154.708	-41.9949	-0.113328	-0.0307623	-0.233651	-0.0634236	-0.000106703	-2.89642e-05	-0.0203563	-0.00552564	-0.11914	-0.0323402		2	50	0.8	0.1	30		0.13695	0.4009	0.259886	0.26395	0.122936	397125	1.16252e+06	753614	765397	356489		0.84	7.92	1.67812	7.08	0.838121	18.28	39.44	13.5723	21.16	-4.70768	27.39	79.92	51.6346	52.53	24.2446
Eritrea	65	ERI	Eritrea	Low income	East Africa			TRUE	TRUE	TRUE	TRUE	WHO	0	FALSE	TRUE	FALSE		3601462	3546427	0.0450648	43400	0.00156649	5641.64		0.056079		45	1	NA	NA	NA	NA	802.44	784.608	NA	NA	NA	NA	NA	NA	NA	NA	NA	NA	NA	NA	NA	NA		2	50	0.8	0.1	30		0	0.4009	0.247473	0.4009	0.247473	0	2.88765e+06	1.78253e+06	2.88765e+06	1.78253e+06		NA	NA	NA	NA	NA	NA	NA	NA	NA	NA	NA	NA	NA	NA	NA
Estonia	66	EST	Estonia	High income	Eastern Europe			TRUE	TRUE	TRUE	TRUE	WHO	273	TRUE	TRUE	TRUE		1325188	1326539	0.203732	15900	0.0084331	11175.4		0.539067		1531	229	1798.5	1487.07	267.503	-43.933	2840.09	2415.28	3336.32	2758.59	496.233	-81.4983	0.174724	-0.0286957	0.205455	-0.0337427	0.000374462	-6.14994e-05	0.0312096	-0.00512568	0.0444038	-0.00729262		2	50	0.8	0.1	30		0.51735	0.4009	0.53249	-0.11645	0.0151397	1.37117e+06	1.06254e+06	1.4113e+06	-308636	40125.9		20.13	7.92	20.0468	-12.21	-0.0831993	72.09	39.44	63.7976	-32.65	-8.29241	103.3	79.92	106.242	-23.38	2.94169
Eswatini	67	SWZ	Eswatini	Lower middle income	Southern Africa			TRUE	TRUE	TRUE	TRUE	WHO	32	TRUE	TRUE	TRUE		1172369	1160164	0.0401279	11600	0.00145535	1706.21		0.315692		1242	185	1009.36	1070.97	-232.636	-171.033	3934.21	3348.2	3197.31	3392.44	-736.909	-541.771	-0.187308	-0.137707	-0.220091	-0.16181	-0.000628564	-0.000462116	-0.0635266	-0.0467044	-0.431899	-0.317529		2	50	0.8	0.1	30		0.1062	0.4009	0.255083	0.2947	0.148883	249011	940005	598103	690994	349092		0	7.92	3.37806	7.92	3.37806	4.06	39.44	16.7464	35.38	12.6864	21.24	79.92	50.7785	58.68	29.5385
Ethiopia	68	ETH	Ethiopia	Low income	East Africa			TRUE	TRUE	TRUE	TRUE	WHO	142	TRUE	TRUE	TRUE		117876226	114963583	0.0353689	560000	0.0012857	151554		0.0334084		6451	1918	4280.76	4732.83	-2170.24	-1718.17	193095	135684	128134	141666	-64960.7	-51429.4	-0.336419	-0.266342	-0.478764	-0.379037	-0.000551093	-0.0004363	-0.116001	-0.0918381	-0.428631	-0.339347		2	50	0.8	0.1	30		0.01575	0.4009	0.232482	0.38515	0.216732	3.7131e+06	9.45132e+07	5.48083e+07	9.08001e+07	5.10952e+07		0	7.92	2.8444	7.92	2.8444	1.71	39.44	16.9141	37.73	15.2041	3.14	79.92	46.2776	76.78	43.1376
Falkland Islands (Malvinas)	69	FLK	Falkland Islands (Malvinas)	High income	South America			TRUE	FALSE	FALSE	TRUE	WHO	5	FALSE	TRUE	FALSE		3528	3483	0.0889531	NA	0.00344489	12.1536		1		0	0	NA	NA	NA	NA	0	0	NA	NA	NA	NA	NA	NA	NA	NA	NA	NA	NA	NA	NA	NA		2	50	0.8	0.1	30		NA	NA	NA	NA	NA	NA	NA	NA	NA	NA		NA	NA	NA	NA	NA	NA	NA	NA	NA	NA	NA	NA	NA	NA	NA
Faroe Islands	70	FRO	Faroe Islands	High income	Western Europe			TRUE	TRUE	FALSE	TRUE	WHO	111	TRUE	TRUE	FALSE		49053	48865	0.194285	NA	0.00783372	384.267		1		2	0	NA	NA	NA	NA	2	2	NA	NA	NA	NA	NA	NA	NA	NA	NA	NA	NA	NA	NA	NA		2	50	0.8	0.1	30		0.7606	0.4009	0.534875	-0.3597	-0.225725	74619.4	39330.7	52474.5	-35288.7	-22144.9		NA	NA	NA	NA	NA	NA	NA	NA	NA	NA	NA	NA	NA	NA	NA
Fiji	71	FJI	Fiji	Upper middle income	Pacific			TRUE	TRUE	TRUE	TRUE	WHO	24	TRUE	TRUE	TRUE		902899	896444	0.0581743	7400	0.00199795	1803.95		0.579886		674	2	661.334	694.097	-12.6662	20.0967	1162.3	1158.85	1140.46	1196.95	-21.8425	34.6562	-0.0187925	0.029817	-0.0188485	0.0299058	-2.41915e-05	3.83833e-05	-0.00295169	0.00468328	-0.0121082	0.0192113		2	50	0.8	0.1	30		0.5633	0.4009	0.364212	-0.1624	-0.199088	1.01721e+06	723944	657693	-293262	-359513		0	7.92	4.15873	7.92	4.15873	35.7	39.44	32.4278	3.74	-3.27221	112.66	79.92	72.5928	-32.74	-40.0672
Finland	72	FIN	Finland	High income	Western Europe			TRUE	TRUE	TRUE	TRUE	WHO	221	TRUE	TRUE	TRUE		5548361	5540718	0.225545	56100	0.00854035	47385		0.439785		1244	592	1321.5	1224.92	77.498	-19.082	2828.65	1482.54	3004.87	2785.26	176.218	-43.3894	0.0622974	-0.0153393	0.118862	-0.0292669	3.17603e-05	-7.82022e-06	0.00314114	-0.00077343	0.00371886	-0.000915679		2	50	0.8	0.1	30		0.686	0.4009	0.524885	-0.2851	-0.161115	7.61235e+06	4.44868e+06	5.82451e+06	-3.16368e+06	-1.78785e+06		17.69	7.92	21.8707	-9.77	4.18073	77.91	39.44	67.9158	-38.47	-9.99423	136.66	79.92	104.767	-56.74	-31.8928
France	73	FRA	France	High income	Western Europe			TRUE	TRUE	TRUE	TRUE	WHO	270	TRUE	TRUE	TRUE		67564251	65273512	0.207535	603300	0.00853436	576618		1		115232	64004	123094	111646	7861.59	-3586.16	115232	51228	123094	111646	7861.59	-3586.16	0.0682241	-0.0311213	0.153463	-0.070004	0.000116357	-5.30778e-05	0.013031	-0.00594425	0.013634	-0.00621931		2	50	0.8	0.1	30		0.7052	0.4009	0.512755	-0.3043	-0.192445	9.52926e+07	5.4173e+07	6.92878e+07	-4.11196e+07	-2.60048e+07		17.29	7.92	20.6115	-9.37	3.3215	81.22	39.44	64.9663	-41.78	-16.2537	140.73	79.92	102.349	-60.81	-38.3811
French Guiana	74	GUF	French Guiana	High income	South America			FALSE	FALSE	FALSE	TRUE	WHO	0	FALSE	FALSE	FALSE		0	298682	0.0556646	NA	0.00194526	0		#N/A		308	71	NA	NA	NA	NA	NA	NA	NA	NA	NA	NA	NA	NA	NA	NA	NA	NA	NA	NA	NA	NA		2	50	0.8	0.1	30		NA	NA	NA	NA	NA	NA	NA	NA	NA	NA		NA	NA	NA	NA	NA	NA	NA	NA	NA	NA	NA	NA	NA	NA	NA
French Polynesia	75	PYF	French Polynesia	High income	Pacific			TRUE	TRUE	FALSE	TRUE	WHO	36	TRUE	TRUE	FALSE		282534	280904	0.0906787	NA	0.00332116	938.341		1		636	114	NA	NA	NA	NA	636	522	NA	NA	NA	NA	NA	NA	NA	NA	NA	NA	NA	NA	NA	NA		2	50	0.8	0.1	30		0.5146	0.4009	0.435707	-0.1137	-0.0788926	290784	226536	246204	-64248.2	-44579.7		NA	NA	NA	NA	NA	NA	NA	NA	NA	NA	NA	NA	NA	NA	NA
Gabon	76	GAB	Gabon	Upper middle income	Central Africa			TRUE	TRUE	TRUE	TRUE	WHO	32	TRUE	TRUE	TRUE		2278829	2225728	0.0352891	11800	0.00135126	3079.3		0.0844013		239	64	169.215	187.349	-69.7846	-51.6511	2831.71	2073.43	2004.89	2219.74	-826.82	-611.971	-0.291986	-0.216114	-0.398769	-0.295149	-0.000362827	-0.000268546	-0.0700695	-0.051862	-0.268509	-0.198737		2	50	0.8	0.1	30		0.03955	0.4009	0.289045	0.36135	0.249495	180255	1.82717e+06	1.31737e+06	1.64691e+06	1.13711e+06		0.01	7.92	2.83387	7.91	2.82387	2.49	39.44	18.8007	36.95	16.3107	7.91	79.92	57.525	72.01	49.615
Gambia	77	GMB	Gambia	Low income	West Africa			TRUE	TRUE	TRUE	TRUE	WHO	21	TRUE	TRUE	TRUE		2486937	2416664	0.025313	13500	0.000912826	2270.14		0.0996033		340	124	235.651	261.993	-104.349	-78.0073	3413.54	2168.6	2365.9	2630.36	-1047.64	-783.179	-0.306908	-0.229433	-0.483096	-0.361145	-0.000421258	-0.000314917	-0.0776031	-0.0580133	-0.461488	-0.344991		2	50	0.8	0.1	30		0.0419	0.4009	0.212415	0.359	0.170515	208405	1.99403e+06	1.05653e+06	1.78562e+06	848122		0.21	7.92	1.89787	7.71	1.68787	1.73	39.44	14.38	37.71	12.65	8.38	79.92	42.2609	71.54	33.8809
Georgia	78	GEO	Georgia	Upper middle income	Eastern Europe			TRUE	TRUE	TRUE	TRUE	WHO	126	TRUE	TRUE	TRUE		3979773	3989175	0.152533	49400	0.00591171	23527.3		0.723898		10045	2505	7787.09	7460.06	-2257.91	-2584.94	13876.3	10415.8	10757.2	10305.4	-3119.1	-3570.86	-0.22478	-0.257336	-0.299458	-0.342831	-0.000783738	-0.000897253	-0.0631397	-0.0722847	-0.132574	-0.151775		2	50	0.8	0.1	30		0.22295	0.4009	0.48454	0.17795	0.26159	1.77458e+06	3.19098e+06	3.85672e+06	1.4164e+06	2.08214e+06		0.2	7.92	13.6487	7.72	13.4487	6.57	39.44	56.2102	32.87	49.6402	44.59	79.92	96.665	35.33	52.075
Germany	79	DEU	Germany	High income	Western Europe			TRUE	TRUE	TRUE	TRUE	WHO	273	TRUE	TRUE	TRUE		83900471	83783945	0.216874	959900	0.0095112	797994		1		95729	33071	103509	92889.5	7780.31	-2839.53	95729	62658	103509	92889.5	7780.31	-2839.53	0.0812743	-0.0296622	0.124171	-0.0453179	9.27326e-05	-3.3844e-05	0.00810533	-0.00295815	0.00974983	-0.00355834		2	50	0.8	0.1	30		0.64455	0.4009	0.550854	-0.24365	-0.0936959	1.08156e+08	6.72714e+07	9.24338e+07	-4.08847e+07	-1.57223e+07		16.95	7.92	22.6913	-9.03	5.74135	90.12	39.44	72.3619	-50.68	-17.7581	128.76	79.92	109.953	-48.84	-18.8066
Ghana	80	GHA	Ghana	Lower middle income	West Africa			TRUE	TRUE	TRUE	TRUE	WHO	19	TRUE	TRUE	TRUE		31732128	31072945	0.0314036	208200	0.00116213	36876.9		0.399263		1175	335	894.795	992.291	-280.205	-182.709	2942.92	2103.88	2241.12	2485.31	-701.806	-457.616	-0.238472	-0.155497	-0.333577	-0.217511	-2.21166e-05	-1.44212e-05	-0.00337083	-0.00219796	-0.0190311	-0.0124093		2	50	0.8	0.1	30		0.0256	0.4009	0.273505	0.3753	0.247905	1.62468e+06	2.54428e+07	1.73578e+07	2.38181e+07	1.57331e+07		1.58	7.92	2.25562	6.34	0.675624	3.89	39.44	20.0301	35.55	16.1401	5.12	79.92	54.457	74.8	49.337
Gibraltar	81	GIB	Gibraltar	High income	Western Europe			TRUE	TRUE	FALSE	TRUE	WHO	150	TRUE	TRUE	FALSE		33691	33691	0.194285	NA	0.00783372	263.926		1		98	6	NA	NA	NA	NA	98	92	NA	NA	NA	NA	NA	NA	NA	NA	NA	NA	NA	NA	NA	NA		2	50	0.8	0.1	30		0.799992	0.4009	0.534875	-0.399092	-0.265117	53905.1	27013.4	36041	-26891.6	-17864.1		NA	NA	NA	NA	NA	NA	NA	NA	NA	NA	NA	NA	NA	NA	NA
Greece	82	GRC	Greece	High income	Eastern Europe			TRUE	TRUE	TRUE	TRUE	WHO	254	TRUE	TRUE	TRUE		10370747	10423056	0.222844	128700	0.00986148	102271		0.920231		15894	4788	18413.4	15021.6	2519.37	-872.441	17271.8	12068.7	20009.5	16323.7	2737.76	-948.067	0.158511	-0.0548912	0.226848	-0.0785558	0.000263989	-9.14175e-05	0.0212724	-0.00736649	0.0267697	-0.00927016		2	50	0.8	0.1	30		0.58605	0.4009	0.561565	-0.18515	-0.0244847	1.21556e+07	8.31526e+06	1.16477e+07	-3.84029e+06	-507849		16.39	7.92	23.5192	-8.47	7.12919	80.92	39.44	70.1235	-41.48	-10.7965	117	79.92	112.121	-37.08	-4.87889
Greenland	83	GRL	Greenland	High income	North America			TRUE	TRUE	FALSE	TRUE	WHO	92	TRUE	TRUE	FALSE		56868	56772	0.173676	500	0.00665693	378.566		1		0	0	NA	NA	NA	NA	0	0	NA	NA	NA	NA	NA	NA	NA	NA	NA	NA	NA	NA	NA	NA		2	50	0.8	0.1	30		0.66895	0.4009	0.484436	-0.26805	-0.184514	76083.7	45596.8	55097.8	-30486.9	-20985.9		NA	NA	NA	NA	NA	NA	NA	NA	NA	NA	NA	NA	NA	NA	NA
Grenada	84	GRD	Grenada	Upper middle income	Caribbean			TRUE	TRUE	TRUE	TRUE	WHO	39	TRUE	TRUE	TRUE		113015	112519	0.0979212	800	0.00380415	429.926		1		198	1	177.895	177.441	-20.1049	-20.559	198	197	177.895	177.441	-20.1049	-20.559	-0.10154	-0.103833	-0.102055	-0.104361	-0.000177896	-0.000181914	-0.0251311	-0.0256988	-0.0467636	-0.0478199		2	50	0.8	0.1	30		0.26095	0.4009	0.415285	0.13995	0.154335	58982.5	90615.4	93866.9	31632.9	34884.4		8.92	7.92	8.66391	-1	-0.256091	27.87	39.44	41.7825	11.57	13.9125	49.25	79.92	82.7791	30.67	33.5291
Guadeloupe	85	GLP	Guadeloupe	High income	Caribbean			FALSE	FALSE	FALSE	TRUE	WHO	0	FALSE	FALSE	FALSE		0	400127	0.193524	NA	0.00776092	0		#N/A		820	155	NA	NA	NA	NA	NA	NA	NA	NA	NA	NA	NA	NA	NA	NA	NA	NA	NA	NA	NA	NA		2	50	0.8	0.1	30		NA	NA	NA	NA	NA	NA	NA	NA	NA	NA		NA	NA	NA	NA	NA	NA	NA	NA	NA	NA	NA	NA	NA	NA	NA
Guam	86	GUM	Guam	High income	Pacific			FALSE	FALSE	FALSE	TRUE	WHO	0	FALSE	FALSE	FALSE		0	168783	0.105372	1100	0.00389658	0		#N/A		238	121	NA	NA	NA	NA	NA	NA	NA	NA	NA	NA	NA	NA	NA	NA	NA	NA	NA	NA	NA	NA		2	50	0.8	0.1	30		NA	NA	NA	NA	NA	NA	NA	NA	NA	NA		NA	NA	NA	NA	NA	NA	NA	NA	NA	NA	NA	NA	NA	NA	NA
Guatemala	87	GTM	Guatemala	Upper middle income	Central America			TRUE	TRUE	TRUE	TRUE	WHO	196	TRUE	TRUE	TRUE		18249868	17915567	0.0504204	94800	0.00200275	36549.9		0.340432		14928	4803	12082.6	12671.2	-2845.37	-2256.79	43850.2	29741.7	35492.1	37221	-8358.12	-6629.19	-0.190606	-0.151178	-0.281024	-0.222892	-0.000457982	-0.000363246	-0.0881658	-0.0699282	-0.228677	-0.181374		2	50	0.8	0.1	30		0.19335	0.4009	0.283925	0.20755	0.0905752	7.05722e+06	1.46327e+07	1.03632e+07	7.57552e+06	3.30597e+06		0.59	7.92	4.39399	7.33	3.80399	5.2	39.44	21.5109	34.24	16.3109	38.23	79.92	56.5321	41.69	18.3021
Guernsey	88	GGY	Guernsey	High income	Western Europe			TRUE	TRUE	FALSE	TRUE	WHO	80	TRUE	TRUE	FALSE		67052	67052	0.194285	NA	0.00783372	525.266		1		23	16	NA	NA	NA	NA	23	7	NA	NA	NA	NA	NA	NA	NA	NA	NA	NA	NA	NA	NA	NA		2	50	0.8	0.1	30		0.799992	0.4009	0.534875	-0.399092	-0.265117	107282	53762.3	71728.9	-53519.8	-35553.2		NA	NA	NA	NA	NA	NA	NA	NA	NA	NA	NA	NA	NA	NA	NA
Guinea	89	GIN	Guinea	Low income	West Africa			TRUE	TRUE	TRUE	TRUE	WHO	92	TRUE	TRUE	TRUE		13497237	13132792	0.029523	114300	0.0010137	13682.1		0.0241176		385	80	261.772	303.548	-123.228	-81.4518	15963.4	12646.3	10854	12586.1	-5109.45	-3377.27	-0.320072	-0.211563	-0.404026	-0.267055	-0.000378555	-0.000250219	-0.0447021	-0.0295474	-0.37344	-0.246838		2	50	0.8	0.1	30		0.0669	0.4009	0.211034	0.334	0.144134	1.80593e+06	1.08221e+07	5.69675e+06	9.01615e+06	3.89082e+06		0.46	7.92	2.06578	7.46	1.60578	4.24	39.44	15.4041	35.2	11.1641	13.38	79.92	41.9957	66.54	28.6157
Guinea-Bissau	90	GNB	Guinea-Bissau	Low income	West Africa			TRUE	TRUE	TRUE	TRUE	WHO	8	TRUE	TRUE	TRUE		2015490	1967998	0.0288578	14800	0.000976391	1967.91		0.0598365		141	45	89.4191	99.7818	-51.5809	-41.2182	2356.42	1604.37	1494.39	1667.57	-862.03	-688.847	-0.365822	-0.292328	-0.537301	-0.429356	-0.000427703	-0.000341777	-0.0582453	-0.0465437	-0.438044	-0.350041		2	50	0.8	0.1	30		0.0235	0.4009	0.231772	0.3774	0.208272	94728	1.61602e+06	934266	1.52129e+06	839538		0	7.92	1.91765	7.92	1.91765	1.14	39.44	15.2536	38.3	14.1136	4.7	79.92	46.1181	75.22	41.4181
Guyana	91	GUY	Guyana	Upper middle income	South America			TRUE	TRUE	TRUE	TRUE	WHO	54	TRUE	TRUE	TRUE		790329	786559	0.0699986	6700	0.00270485	2137.72		0.825358		910	164	872.585	902.413	-37.4153	-7.58658	1102.55	903.85	1057.22	1093.36	-45.3323	-9.19186	-0.0411158	-0.0083369	-0.0501546	-0.0101697	-5.73587e-05	-1.16304e-05	-0.00676601	-0.00137192	-0.0212059	-0.00429984		2	50	0.8	0.1	30		0.34365	0.4009	0.346784	0.05725	0.0031343	543193	633686	548147	90492.7	4954.25		4.14	7.92	5.73772	3.78	1.59772	43.26	39.44	34.223	-3.82	-9.03705	68.73	79.92	69.1695	11.19	0.439495
Haiti	92	HTI	Haiti	Low income	Caribbean			TRUE	TRUE	TRUE	TRUE	WHO	31	TRUE	TRUE	TRUE		11541683	11402533	0.051747	99700	0.00192847	22257.8		0.0469579		677	236	395.311	415.579	-281.689	-261.421	14417.2	9391.39	8418.42	8850.04	-5998.76	-5567.13	-0.416084	-0.386146	-0.63875	-0.592791	-0.000519747	-0.00048235	-0.0601681	-0.0558388	-0.269512	-0.25012		2	50	0.8	0.1	30		0.00305	0.4009	0.305916	0.39785	0.302866	70404.3	9.25412e+06	7.06157e+06	9.18372e+06	6.99117e+06		0	7.92	4.22988	7.92	4.22988	0	39.44	24.0055	39.44	24.0055	0.58	79.92	60.9173	79.34	60.3373
Holy See	93	VAT	Holy See	High income	Western Europe			TRUE	TRUE	TRUE	TRUE	WHO	0	FALSE	TRUE	FALSE		812	809	0.194285	NA	0.00783372	6.36098		1		0	0	NA	NA	NA	NA	0	0	NA	NA	NA	NA	NA	NA	NA	NA	NA	NA	NA	NA	NA	NA		2	50	0.8	0.1	30		0	0.4009	0.534875	0.4009	0.534875	0	651.062	868.638	651.062	868.638		NA	NA	NA	NA	NA	NA	NA	NA	NA	NA	NA	NA	NA	NA	NA
Honduras	94	HND	Honduras	Lower middle income	Central America			TRUE	TRUE	TRUE	TRUE	WHO	41	TRUE	TRUE	TRUE		10062994	9904608	0.0497318	52600	0.00200789	20205.4		0.237706		10240	3111	8043.26	8517.11	-2196.74	-1722.89	43078.4	29990.8	33837	35830.4	-9241.4	-7247.97	-0.214525	-0.168251	-0.308141	-0.241673	-0.000918355	-0.00072026	-0.175692	-0.137794	-0.457373	-0.358714		2	50	0.8	0.1	30		0.2863	0.4009	0.306796	0.1146	0.0204964	5.76207e+06	8.06851e+06	6.17458e+06	2.30644e+06	412511		0.43	7.92	4.24698	7.49	3.81698	6.8	39.44	23.377	32.64	16.577	51.64	79.92	61.0945	28.28	9.45452
Hungary	95	HUN	Hungary	High income	Eastern Europe			TRUE	TRUE	TRUE	TRUE	WHO	134	TRUE	TRUE	TRUE		9634162	9660350	0.201631	128900	0.00734219	70735.8		1		30729	9537	37795.4	32287.8	7066.41	1558.79	30729	21192	37795.4	32287.8	7066.41	1558.79	0.229959	0.0507271	0.333447	0.0735557	0.000733474	0.000161798	0.0548209	0.012093	0.0998986	0.0220368		2	50	0.8	0.1	30		0.62855	0.4009	0.540699	-0.22765	-0.0878509	1.21111e+07	7.72467e+06	1.04184e+07	-4.38643e+06	-1.69274e+06		29.61	7.92	18.1514	-21.69	-11.4586	96.01	39.44	63.7178	-56.57	-32.2922	125.71	79.92	107.928	-45.79	-17.7823
Iceland	96	ISL	Iceland	High income	Western Europe			TRUE	TRUE	TRUE	TRUE	WHO	102	TRUE	TRUE	TRUE		343360	341250	0.156234	2100	0.00600328	2061.29		1		33	29	33.6707	33.2503	0.670727	0.250283	33	4	33.6707	33.2503	0.670727	0.250283	0.0203251	0.00758434	0.167682	0.0625708	1.95342e-06	7.28923e-07	0.000319394	0.000119182	0.000325392	0.000121421		2	50	0.8	0.1	30		0.799992	0.4009	0.473088	-0.399092	-0.326904	549371	275306	324879	-274064	-224491		21.26	7.92	14.4707	-13.34	-6.78926	116.96	39.44	55.1012	-77.52	-61.8588	161.52	79.92	94.3891	-81.6	-67.1309
India	97	IND	India	Lower middle income	South Asia			TRUE	TRUE	TRUE	TRUE	WHO	247	TRUE	TRUE	TRUE		1393409033	1380004385	0.0657389	9392100	0.00233377	3.25189e+06		0.0981657		458186	148738	424878	453904	-33308.1	-4281.8	4.66748e+06	3.1523e+06	4.32817e+06	4.62386e+06	-339305	-43618.1	-0.0726955	-0.00934511	-0.107637	-0.0138369	-0.000243507	-3.13032e-05	-0.0361266	-0.00464413	-0.104341	-0.0134132		2	50	0.8	0.1	30		0.3205	0.4009	0.367768	0.0804	0.0472678	8.93175e+08	1.11724e+09	1.0249e+09	2.2406e+08	1.31727e+08		4.67	7.92	5.01502	3.25	0.345024	23.62	39.44	31.7757	15.82	8.15567	63.62	79.92	73.2815	16.3	9.66151
Indonesia	98	IDN	Indonesia	Upper middle income	South-East Asia			TRUE	TRUE	TRUE	TRUE	WHO	216	TRUE	TRUE	TRUE		276361788	273523621	0.0626251	1705900	0.0022971	634832		0.169966		143405	22138	119072	124429	-24333	-18976	843727	713478	700564	732082	-143164	-111646	-0.16968	-0.132324	-0.200656	-0.156481	-0.000518031	-0.000403984	-0.0839228	-0.0654469	-0.225515	-0.175867		2	50	0.8	0.1	30		0.26035	0.4009	0.387167	0.14055	0.126817	1.43902e+08	2.21587e+08	2.13996e+08	7.76853e+07	7.00949e+07		4.22	7.92	4.81351	3.7	0.593507	15.47	39.44	34.0009	23.97	18.5309	51.45	79.92	77.1891	28.47	25.7391
Iran (Islamic Republic of)	99	IRN	Iran (Islamic Republic of)	Upper middle income	Middle East			TRUE	TRUE	TRUE	TRUE	WHO	34	TRUE	TRUE	TRUE		85028760	83992953	0.0656435	391100	0.00244905	208240		0.494214		126126	55095	103031	105454	-23095.3	-20672.3	255205	143725	208474	213377	-46731.3	-41828.6	-0.183113	-0.163902	-0.325143	-0.291032	-0.000549594	-0.000491935	-0.119487	-0.106951	-0.224411	-0.200867		2	50	0.8	0.1	30		0.3055	0.4009	0.418412	0.0954	0.112912	5.19526e+07	6.81761e+07	7.11541e+07	1.62235e+07	1.92015e+07		0.38	7.92	5.13511	7.54	4.75511	6.72	39.44	33.0547	32.72	26.3347	61.1	79.92	83.345	18.82	22.245
Iraq	100	IRQ	Iraq	Upper middle income	Middle East			TRUE	TRUE	TRUE	TRUE	WHO	24	TRUE	TRUE	TRUE		41179351	40222503	0.0344274	179600	0.00127055	52320.3		0.0985645		23138	12808	18591.5	19713.9	-4546.54	-3424.06	234750	104804	188622	200011	-46127.6	-34739.2	-0.196497	-0.147984	-0.44013	-0.331467	-0.00112016	-0.000843608	-0.256835	-0.193426	-0.881639	-0.663973		2	50	0.8	0.1	30		0.0924	0.4009	0.263525	0.3085	0.171125	7.60994e+06	3.30176e+07	2.17036e+07	2.54077e+07	1.40936e+07		0.06	7.92	2.52693	7.86	2.46693	1.96	39.44	18.0509	37.48	16.0909	18.48	79.92	52.4615	61.44	33.9815
Ireland	101	IRL	Ireland	High income	Western Europe			TRUE	TRUE	TRUE	TRUE	WHO	272	TRUE	TRUE	TRUE		4982904	4937796	0.14578	32400	0.00545848	27199.1		1		5436	2147	5805.7	5611.8	369.696	175.797	5436	3289	5805.7	5611.8	369.696	175.797	0.0680088	0.0323395	0.112404	0.0534501	7.41929e-05	3.52801e-05	0.0114104	0.00542584	0.0135922	0.00646335		2	50	0.8	0.1	30		0.72645	0.4009	0.4825	-0.32555	-0.24395	7.23966e+06	3.99529e+06	4.8085e+06	-3.24437e+06	-2.43116e+06		18.73	7.92	13.4051	-10.81	-5.32487	88.91	39.44	51.8411	-49.47	-37.0689	145.17	79.92	96.2892	-65.25	-48.8808
Isle of Man	102	IMN	Isle of Man	High income	Western Europe			TRUE	TRUE	FALSE	TRUE	WHO	157	TRUE	TRUE	FALSE		85410	85032	0.194285	NA	0.00783372	669.078		1		57	35	NA	NA	NA	NA	57	22	NA	NA	NA	NA	NA	NA	NA	NA	NA	NA	NA	NA	NA	NA		2	50	0.8	0.1	30		0.7575	0.4009	0.534875	-0.3566	-0.222625	129396	68481.7	91367.4	-60914.4	-38028.7		NA	NA	NA	NA	NA	NA	NA	NA	NA	NA	NA	NA	NA	NA	NA
Israel	103	ISR	Israel	High income	Middle East			TRUE	TRUE	TRUE	TRUE	WHO	273	TRUE	TRUE	TRUE		8789776	8655541	0.124144	47900	0.00473562	41625.1		1		8112	3337	11277.8	10870.7	3165.84	2758.66	8112	4775	11277.8	10870.7	3165.84	2758.66	0.390266	0.340072	0.663003	0.57773	0.000360173	0.000313849	0.0660927	0.0575921	0.0760561	0.0662741		2	50	0.8	0.1	30		0.799992	0.4009	0.396378	-0.399092	-0.403614	1.40635e+07	7.04764e+06	6.96815e+06	-7.01586e+06	-7.09535e+06		108.27	7.92	11.286	-100.35	-96.984	116.17	39.44	41.7676	-76.73	-74.4024	163.53	79.92	79.0572	-83.61	-84.4728
Italy	104	ITA	Italy	High income	Western Europe			TRUE	TRUE	TRUE	TRUE	WHO	273	TRUE	TRUE	TRUE		60367471	60461828	0.233019	642300	0.010089	609048		0.816253		132074	73604	142069	126652	9995.3	-5422.44	161805	71632.2	174050	155162	12245.3	-6643.09	0.0756796	-0.0410561	0.170948	-0.0927389	0.000202847	-0.000110044	0.0190648	-0.0103427	0.0201057	-0.0109073		2	50	0.8	0.1	30		0.7046	0.4009	0.569891	-0.3037	-0.134709	8.50698e+07	4.84026e+07	6.88057e+07	-3.66672e+07	-1.62641e+07		17.41	7.92	24.5087	-9.49	7.0987	86.31	39.44	74.081	-46.87	-12.229	140.62	79.92	113.792	-60.7	-26.8282
Jamaica	105	JAM	Jamaica	Upper middle income	Caribbean			TRUE	TRUE	TRUE	TRUE	WHO	39	TRUE	TRUE	TRUE		2973462	2961161	0.0907769	19700	0.00356647	10604.8		0.620475		2229	302	1650.84	1647.2	-578.156	-581.804	3592.41	3105.69	2660.61	2654.74	-931.797	-937.675	-0.259379	-0.261016	-0.300029	-0.301922	-0.000313371	-0.000315348	-0.0472993	-0.0475977	-0.0878658	-0.0884202		2	50	0.8	0.1	30		0.1271	0.4009	0.398667	0.2738	0.271567	755854	2.38412e+06	2.37084e+06	1.62827e+06	1.61499e+06		1.11	7.92	8.17887	6.81	7.06887	8.41	39.44	39.3197	31.03	30.9097	25.42	79.92	79.4707	54.5	54.0507
Japan	106	JPN	Japan	High income	East Asia			TRUE	TRUE	TRUE	TRUE	WHO	184	TRUE	TRUE	TRUE		126050796	126476458	0.283973	1400000	0.0119587	1.50741e+06		1		18261	3414	16503.4	13948.3	-1757.55	-4312.71	18261	14847	16503.4	13948.3	-1757.55	-4312.71	-0.0962461	-0.23617	-0.118377	-0.290477	-1.39432e-05	-3.4214e-05	-0.00125539	-0.00308051	-0.00116594	-0.00286101		2	50	0.8	0.1	30		0.65395	0.4009	0.58037	-0.25305	-0.0735802	1.64862e+08	1.01068e+08	1.46312e+08	-6.37943e+07	-1.85497e+07		0.8	7.92	30.4238	7.12	29.6238	40.43	39.44	76.8521	-0.99	36.4221	130.79	79.92	115.894	-50.87	-14.8957
Jersey	107	JEY	Jersey	High income	Western Europe			TRUE	TRUE	FALSE	TRUE	WHO	47	TRUE	TRUE	FALSE		101073	107800	0.194285	NA	0.00783372	791.777		1		80	41	NA	NA	NA	NA	80	39	NA	NA	NA	NA	NA	NA	NA	NA	NA	NA	NA	NA	NA	NA		2	50	0.8	0.1	30		0.7664	0.4009	0.534875	-0.3655	-0.231525	154925	81040.3	108123	-73884.4	-46801.8		NA	NA	NA	NA	NA	NA	NA	NA	NA	NA	NA	NA	NA	NA	NA
Jordan	108	JOR	Jordan	Upper middle income	Middle East			TRUE	TRUE	TRUE	TRUE	WHO	110	TRUE	TRUE	TRUE		10269022	10203140	0.0395373	32300	0.00157191	16142		0.352971		11028	3815	9876.57	11085.4	-1151.43	57.3816	31243.3	20435.1	27981.2	31405.9	-3262.11	162.567	-0.10441	0.00520326	-0.159633	0.0079553	-0.000317665	1.58308e-05	-0.100994	0.00503304	-0.202088	0.0100711		2	50	0.8	0.1	30		0.3411	0.4009	0.304143	0.0598	-0.0369574	7.00553e+06	8.2337e+06	6.24649e+06	1.22818e+06	-759033		3.98	7.92	3.32059	3.94	-0.659407	38.05	39.44	22.2487	1.39	-15.8013	68.19	79.92	60.5735	11.73	-7.61651
Kazakhstan	109	KAZ	Kazakhstan	Upper middle income	Central Asia			TRUE	TRUE	TRUE	TRUE	WHO	153	TRUE	TRUE	TRUE		18994958	18776707	0.0790281	139500	0.00305879	58101.6		0.253999		17131	2749	15378.3	15631.9	-1752.66	-1499.14	67445.1	56622.3	60544.9	61543	-6900.28	-5902.17	-0.102309	-0.0875106	-0.121865	-0.104238	-0.000363269	-0.000310723	-0.0494643	-0.0423094	-0.118762	-0.101584		2	50	0.8	0.1	30		0.37505	0.4009	0.397905	0.02585	0.022855	1.42481e+07	1.52302e+07	1.51164e+07	982039	868259		0.58	7.92	6.25504	7.34	5.67504	28.09	39.44	37.6845	11.35	9.59448	74.59	79.92	79.2855	5.33	4.69555
Kenya	110	KEN	Kenya	Lower middle income	East Africa			TRUE	TRUE	TRUE	TRUE	WHO	135	TRUE	TRUE	TRUE		54985702	53771300	0.025092	294700	0.000948107	52132.3		0.0629504		5276	1667	3668.25	4245.5	-1607.75	-1030.5	83812	57330.9	58272.2	67442	-25539.9	-16370	-0.304728	-0.195318	-0.445482	-0.285536	-0.000464482	-0.000297714	-0.086664	-0.0555481	-0.489905	-0.314009		2	50	0.8	0.1	30		0.03465	0.4009	0.249172	0.36625	0.214522	3.81051e+06	4.40875e+07	2.74018e+07	4.0277e+07	2.35913e+07		0.29	7.92	1.70505	7.63	1.41505	2.51	39.44	15.5136	36.93	13.0036	6.84	79.92	49.584	73.08	42.744
Kiribati	111	KIR	Kiribati	Lower middle income	Pacific			TRUE	TRUE	FALSE	TRUE	WHO	4	FALSE	TRUE	FALSE		121388	119446	0.0421446	1200	0.00152829	185.516		1		0	0	NA	NA	NA	NA	0	0	NA	NA	NA	NA	NA	NA	NA	NA	NA	NA	NA	NA	NA	NA		2	50	0.8	0.1	30		0.14965	0.4009	0.296847	0.25125	0.147197	36331.4	97328.9	72067.4	60997.5	35736		NA	NA	NA	NA	NA	NA	NA	NA	NA	NA	NA	NA	NA	NA	NA
Korea (Democratic People's Republic of)	55	PRK	Democratic People's Republic of Korea	Low income	East Asia			FALSE	FALSE	FALSE	TRUE	WHO	0	FALSE	TRUE	FALSE		0	25778815	#N/A	237100	0.0037118	0		1		0	0	NA	NA	NA	NA	0	0	NA	NA	NA	NA	NA	NA	NA	NA	NA	NA	NA	NA	NA	NA		2	50	0.8	0.1	30		NA	NA	NA	NA	NA	NA	NA	NA	NA	NA		NA	NA	NA	NA	NA	NA	NA	NA	NA	NA	NA	NA	NA	NA	NA
Korea (Republic of)	172	KOR	Republic of Korea	High income	East Asia			TRUE	TRUE	TRUE	TRUE	WHO	217	TRUE	TRUE	TRUE		51305184	51269183	#N/A	318600	0.00618423	317283		1		2849	900	2756.55	2636.28	-92.4505	-212.719	2849	1949	2756.55	2636.28	-92.4505	-212.719	-0.0324502	-0.0746646	-0.0474349	-0.109143	-1.80197e-06	-4.14616e-06	-0.000290177	-0.000667669	-0.000291382	-0.000670441		2	50	0.8	0.1	30		0.63165	0.4009	0.547705	-0.23075	-0.0839455	6.48138e+07	4.11365e+07	5.62002e+07	-2.36773e+07	-8.61368e+06		1.79	7.92	14.5219	6.13	12.7319	37.81	39.44	64.5656	1.63	26.7556	124.19	79.92	109.327	-44.27	-14.8634
Kosovo	112	XKX	Kosovo[1]	Upper middle income	Eastern Europe			FALSE	FALSE	FALSE	TRUE	WHO	0	FALSE	FALSE	FALSE		0	1932774	#N/A	NA	0.00651838	0		#N/A		2966	1322	NA	NA	NA	NA	NA	NA	NA	NA	NA	NA	NA	NA	NA	NA	NA	NA	NA	NA	NA	NA		2	50	0.8	0.1	30		NA	NA	NA	NA	NA	NA	NA	NA	NA	NA		NA	NA	NA	NA	NA	NA	NA	NA	NA	NA	NA	NA	NA	NA	NA
Kuwait	113	KWT	Kuwait	High income	Middle East			TRUE	TRUE	TRUE	TRUE	WHO	12	TRUE	TRUE	TRUE		4328553	4270563	0.0303571	10000	0.00141517	6125.63		0.907821		2461	933	2587.04	2882.4	126.037	421.397	2710.89	1683.15	2849.72	3175.07	138.835	464.185	0.0512137	0.17123	0.0824848	0.275783	3.20741e-05	0.000107238	0.0138835	0.0464185	0.0226645	0.0757776		2	50	0.8	0.1	30		0.3082	0.4009	0.491411	0.0927	0.183211	2.66812e+06	3.47063e+06	4.2542e+06	802514	1.58608e+06		13.97	7.92	1.73681	-6.05	-12.2332	42.05	39.44	32.8227	-2.61	-9.2273	61.64	79.92	97.9951	18.28	36.3551
Kyrgyzstan	114	KGZ	Kyrgyzstan	Lower middle income	Central Asia			TRUE	TRUE	TRUE	TRUE	WHO	72	TRUE	TRUE	TRUE		6628347	6524191	0.0472788	34700	0.00184142	12205.6		0.223647		2671	1355	2074.74	2161.86	-596.256	-509.137	11942.9	5884.28	9276.88	9666.42	-2666.06	-2276.52	-0.223233	-0.190617	-0.453082	-0.386882	-0.000402221	-0.000343452	-0.0768317	-0.0656058	-0.21843	-0.186515		2	50	0.8	0.1	30		0.1106	0.4009	0.333041	0.2903	0.222441	1.46619e+06	5.31461e+06	4.41503e+06	3.84842e+06	2.94884e+06		0	7.92	3.30247	7.92	3.30247	2.62	39.44	27.8552	36.82	25.2352	22.02	79.92	66.3148	57.9	44.2948
Lao (People's Democratic Republic)	115	LAO	Lao People's Democratic Republic	Lower middle income	South-East Asia			TRUE	TRUE	TRUE	TRUE	WHO	70	TRUE	TRUE	TRUE		7379358	7275556	#N/A	44500	0.00155327	11462.1		0.353098		62	0	57.7221	60.932	-4.27795	-1.06804	175.589	175.589	163.473	172.564	-12.1155	-3.02476	-0.0689992	-0.0172264	-0.0689992	-0.0172264	-1.64181e-06	-4.09895e-07	-0.000272258	-6.79722e-05	-0.001057	-0.000263892		2	50	0.8	0.1	30		0.2983	0.4009	0.305874	0.1026	0.00757435	4.40252e+06	5.91677e+06	4.51431e+06	1.51424e+06	111788		0.55	7.92	3.16322	7.37	2.61322	19.19	39.44	23.0706	20.25	3.88061	59.66	79.92	60.903	20.26	1.24304
Latvia	116	LVA	Latvia	High income	Eastern Europe			TRUE	TRUE	TRUE	TRUE	WHO	273	TRUE	TRUE	TRUE		1866934	1886202	0.206873	27400	0.00844393	15764.3		0.667592		3234	626	3279.04	2945.22	45.0398	-288.781	4844.28	3906.58	4911.75	4411.71	67.4661	-432.572	0.013927	-0.0892954	0.0172699	-0.110729	3.61374e-05	-0.000231702	0.00246227	-0.0157873	0.00427969	-0.02744		2	50	0.8	0.1	30		0.44145	0.4009	0.541978	-0.04055	0.100528	1.64832e+06	1.49691e+06	2.02367e+06	-151408	375358		7.67	7.92	20.4806	0.25	12.8106	60.15	39.44	67.4349	-20.71	7.28495	87.82	79.92	108.143	-7.9	20.3232
Lebanon	117	LBN	Lebanon	Upper middle income	Middle East			TRUE	TRUE	TRUE	TRUE	WHO	211	TRUE	TRUE	TRUE		6769151	6825442	0.0754905	33900	0.0029246	19797.1		0.676075		8495	1443	7446.25	7653.93	-1048.75	-841.067	12565.2	10430.8	11013.9	11321.1	-1551.24	-1244.04	-0.123455	-0.0990073	-0.148717	-0.119266	-0.000229163	-0.000183781	-0.0457593	-0.0366975	-0.078357	-0.0628398		2	50	0.8	0.1	30		0.216	0.4009	0.383856	0.1849	0.167856	2.92427e+06	5.42751e+06	5.19676e+06	2.50323e+06	2.27248e+06		3.2	7.92	6.24823	4.72	3.04823	19.93	39.44	35.6768	19.51	15.7468	43.05	79.92	76.5152	36.87	33.4652
Lesotho	118	LSO	Lesotho	Lower middle income	Southern Africa			TRUE	TRUE	TRUE	TRUE	WHO	9	TRUE	TRUE	TRUE		2159067	2142252	0.049489	32500	0.00179758	3881.09		0.591692		658	50	498.12	525.441	-159.88	-132.559	1112.06	1027.56	841.857	888.032	-270.208	-224.033	-0.242979	-0.201457	-0.262961	-0.218024	-0.00012515	-0.000103764	-0.0083141	-0.00689333	-0.0696217	-0.0577243		2	50	0.8	0.1	30		0.08335	0.4009	0.302656	0.31755	0.219306	359916	1.73114e+06	1.30691e+06	1.37122e+06	946994		0	7.92	3.96082	7.92	3.96082	1.7	39.44	23.0923	37.74	21.3923	16.67	79.92	60.2583	63.25	43.5883
Liberia	119	LBR	Liberia	Low income	West Africa			TRUE	TRUE	TRUE	TRUE	WHO	12	TRUE	TRUE	TRUE		5180208	5057677	0.033185	29700	0.00121234	6280.18		1		287	83	173.149	190.507	-113.851	-96.4933	287	204	173.149	190.507	-113.851	-96.4933	-0.396692	-0.336214	-0.558091	-0.473006	-2.1978e-05	-1.86273e-05	-0.00383335	-0.00324893	-0.0181285	-0.0153647		2	50	0.8	0.1	30		0.00795	0.4009	0.24793	0.39295	0.23998	82365.3	4.15349e+06	2.56866e+06	4.07113e+06	2.4863e+06		0	7.92	2.5145	7.92	2.5145	1.59	39.44	17.8676	37.85	16.2776	1.59	79.92	49.3648	78.33	47.7748
Libya	120	LBY	Libya	Upper middle income	North Africa			TRUE	TRUE	TRUE	TRUE	WHO	27	TRUE	TRUE	TRUE		6958538	6871287	0.0452579	31700	0.00184163	12815		0.21059		5078	1459	3962.47	4193.54	-1115.53	-884.457	24113.2	17185.1	18816.1	19913.3	-5297.16	-4199.9	-0.219679	-0.174174	-0.308242	-0.244393	-0.000761247	-0.000603561	-0.167103	-0.132489	-0.413355	-0.327732		2	50	0.8	0.1	30		0.11395	0.4009	0.373435	0.28695	0.259485	1.58585e+06	5.57936e+06	5.19712e+06	3.9935e+06	3.61127e+06		0	7.92	3.72887	7.92	3.72887	5.45	39.44	26.3267	33.99	20.8767	22.79	79.92	74.4019	57.13	51.6119
Liechtenstein	121	LIE	Liechtenstein	High income	Western Europe			TRUE	TRUE	TRUE	TRUE	WHO	270	TRUE	TRUE	TRUE		38254	38137	0.194285	NA	0.00783372	299.671		1		61	44	62.1929	60.4416	1.19285	-0.558388	61	17	62.1929	60.4416	1.19285	-0.558388	0.019555	-0.0091539	0.0701679	-0.0328464	3.11825e-05	-1.45969e-05	NA	NA	0.00398055	-0.00186334		2	50	0.8	0.1	30		0.6129	0.4009	0.534875	-0.212	-0.0780246	46891.8	30672.1	40922.2	-16219.7	-5969.51		15.95	7.92	21.1275	-8.03	5.17754	84.91	39.44	67.4757	-45.47	-17.4343	122.5	79.92	106.766	-42.58	-15.7341
Lithuania	122	LTU	Lithuania	High income	Eastern Europe			TRUE	TRUE	TRUE	TRUE	WHO	273	TRUE	TRUE	TRUE		2689862	2722291	0.20618	38500	0.00882447	23736.6		0.416625		5885	1804	6450.5	5832.75	565.501	-52.2487	14125.4	9795.37	15482.7	14000	1357.34	-125.409	0.096092	-0.00887829	0.138569	-0.0128029	0.000504612	-4.6623e-05	0.0352555	-0.00325739	0.0571833	-0.00528338		2	50	0.8	0.1	30		0.60125	0.4009	0.538057	-0.20035	-0.0631934	3.23456e+06	2.15673e+06	2.8946e+06	-1.07783e+06	-339963		19.42	7.92	20.7833	-11.5	1.36334	83.49	39.44	69.5839	-44.05	-13.9061	119.92	79.92	107.382	-40	-12.5378
Luxembourg	123	LUX	Luxembourg	High income	Western Europe			TRUE	TRUE	TRUE	TRUE	WHO	236	TRUE	TRUE	TRUE		634814	625976	0.143908	4100	0.00600815	3814.05		1		844	489	883.899	833.272	39.8991	-10.7277	844	355	883.899	833.272	39.8991	-10.7277	0.0472738	-0.0127105	0.112392	-0.0302189	6.28517e-05	-1.6899e-05	0.00973149	-0.00261651	0.0104611	-0.00281268		2	50	0.8	0.1	30		0.62935	0.4009	0.511805	-0.22845	-0.117545	799040	508994	649802	-290047	-149239		15.07	7.92	13.8663	-7.15	-1.20367	86.93	39.44	56.1157	-47.49	-30.8143	125.55	79.92	102.098	-45.63	-23.4518
Madagascar	124	MDG	Madagascar	Low income	Southern Africa			TRUE	TRUE	TRUE	TRUE	WHO	14	TRUE	TRUE	TRUE		28427333	27691019	0.0310069	164200	0.00115772	32910.9		1		963	261	609.98	722.952	-353.02	-240.048	963	702	609.98	722.952	-353.02	-240.048	-0.366584	-0.249271	-0.502878	-0.341949	-1.24183e-05	-8.44427e-06	-0.00214994	-0.00146192	-0.0107265	-0.00729387		2	50	0.8	0.1	30		0.0067	0.4009	0.24217	0.3942	0.23547	380926	2.2793e+07	1.37685e+07	2.24121e+07	1.33876e+07		0	7.92	2.23504	7.92	2.23504	0.69	39.44	17.41	38.75	16.72	1.34	79.92	48.2128	78.58	46.8728
Malawi	125	MWI	Malawi	Low income	Southern Africa			TRUE	TRUE	TRUE	TRUE	WHO	127	TRUE	TRUE	TRUE		19647681	19129955	0.0264157	116700	0.000969437	19047.2		0.627106		2300	189	1607.04	1822.33	-692.96	-477.674	3667.64	3366.25	2562.63	2905.93	-1105.01	-761.711	-0.301287	-0.207684	-0.328261	-0.226279	-5.62413e-05	-3.87685e-05	-0.00946882	-0.00652709	-0.0580144	-0.0399908		2	50	0.8	0.1	30		0.02705	0.4009	0.214831	0.37385	0.187781	1.06294e+06	1.57535e+07	8.44186e+06	1.46906e+07	7.37892e+06		0.68	7.92	2.04359	7.24	1.36359	2.18	39.44	14.0449	37.26	11.8649	5.33	79.92	42.7401	74.59	37.4101
Malaysia	126	MYS	Malaysia	Upper middle income	South-East Asia			TRUE	TRUE	TRUE	TRUE	WHO	217	TRUE	TRUE	TRUE		32776195	32365998	0.0718367	175900	0.0025903	84900.1		0.562209		28876	463	27310.3	28068.4	-1565.72	-807.571	51361.7	50538.1	48576.7	49925.2	-2784.94	-1436.42	-0.0542222	-0.0279669	-0.0551058	-0.0284226	-8.49685e-05	-4.38252e-05	-0.0158325	-0.00816614	-0.0328026	-0.016919		2	50	0.8	0.1	30		0.6813	0.4009	0.391767	-0.2804	-0.289533	4.46608e+07	2.628e+07	2.56813e+07	-1.83809e+07	-1.89796e+07		2.13	7.92	5.66596	5.79	3.53596	25.12	39.44	33.8417	14.32	8.72167	135.52	79.92	78.0505	-55.6	-57.4695
Maldives	127	MDV	Maldives	Upper middle income	South Asia			TRUE	TRUE	TRUE	TRUE	WHO	223	TRUE	TRUE	TRUE		543620	540542	0.0359269	1500	0.00167105	908.414		0.355211		243	48	298.363	348.137	55.363	105.137	684.101	548.97	839.961	980.086	155.86	295.985	0.227831	0.432662	0.283913	0.539163	0.000286707	0.00054447	0.103906	0.197323	0.171573	0.325825		2	50	0.8	0.1	30		0.6731	0.4009	0.377145	-0.2722	-0.295955	731821	435875	410047	-295947	-321774		43.73	7.92	3.31196	-35.81	-40.418	93.4	39.44	20.2944	-53.96	-73.1056	134.62	79.92	74.9159	-54.7	-59.7041
Mali	128	MLI	Mali	Low income	West Africa			TRUE	TRUE	TRUE	TRUE	WHO	22	TRUE	TRUE	TRUE		20855724	20250834	0.0247714	201400	0.000878219	18315.9		0.0590616		563	269	448.089	494.3	-114.911	-68.7003	9532.41	4977.85	7586.8	8369.22	-1945.61	-1163.2	-0.204105	-0.122025	-0.390854	-0.233674	-9.32891e-05	-5.57735e-05	-0.00966044	-0.00577555	-0.106225	-0.0635075		2	50	0.8	0.1	30		0.0099	0.4009	0.200812	0.391	0.190912	412943	1.67221e+07	8.37616e+06	1.63092e+07	7.96322e+06		0	7.92	1.78913	7.92	1.78913	0.86	39.44	13.2993	38.58	12.4393	1.94	79.92	39.9695	77.98	38.0295
Malta	129	MLT	Malta	High income	Western Europe			TRUE	TRUE	TRUE	TRUE	WHO	253	TRUE	TRUE	TRUE		514564	441539	0.213245	3800	0.00783364	4030.91		1		461	223	528.861	484.494	67.8611	23.494	461	238	528.861	484.494	67.8611	23.494	0.147204	0.0509631	0.285131	0.0987143	0.000131881	4.56581e-05	0.0178582	0.00618263	0.0168352	0.00582846		2	50	0.8	0.1	30		0.79305	0.4009	0.537805	-0.39215	-0.255245	816150	412577	553470	-403573	-262680		38.25	7.92	20.2637	-30.33	-17.9863	129.97	39.44	65.1362	-90.53	-64.8338	158.61	79.92	107.311	-78.69	-51.2986
Marshall Islands	130	MHL	Marshall Islands	Upper middle income	Pacific			TRUE	TRUE	TRUE	TRUE	WHO	0	FALSE	TRUE	FALSE		59618	59194	0.0755089	400	0.00279529	166.65		1		0	0	NA	NA	NA	NA	0	0	NA	NA	NA	NA	NA	NA	NA	NA	NA	NA	NA	NA	NA	NA		2	50	0.8	0.1	30		0	0.4009	0.429429	0.4009	0.429429	0	47801.7	51203.3	47801.7	51203.3		NA	NA	NA	NA	NA	NA	NA	NA	NA	NA	NA	NA	NA	NA	NA
Martinique	131	MTQ	Martinique	High income	Caribbean			FALSE	FALSE	FALSE	TRUE	WHO	0	FALSE	FALSE	FALSE		0	375265	0.216975	NA	0.00893561	0		#N/A		683	42	NA	NA	NA	NA	NA	NA	NA	NA	NA	NA	NA	NA	NA	NA	NA	NA	NA	NA	NA	NA		2	50	0.8	0.1	30		NA	NA	NA	NA	NA	NA	NA	NA	NA	NA		NA	NA	NA	NA	NA	NA	NA	NA	NA	NA	NA	NA	NA	NA	NA
Mauritania	132	MRT	Mauritania	Lower middle income	North Africa			TRUE	TRUE	TRUE	TRUE	WHO	33	TRUE	TRUE	TRUE		4775110	4649660	0.0317793	21000	0.00118994	5682.09		0.110061		794	324	620.717	656.652	-173.283	-137.348	7214.2	4270.37	5639.78	5966.28	-1574.43	-1247.93	-0.21824	-0.172982	-0.368686	-0.292229	-0.000329716	-0.00026134	-0.0749728	-0.0594252	-0.277086	-0.219625		2	50	0.8	0.1	30		0.1171	0.4009	0.256506	0.2838	0.139406	1.11833e+06	3.82868e+06	2.44969e+06	2.71035e+06	1.33136e+06		0	7.92	2.40236	7.92	2.40236	3.37	39.44	17.857	36.07	14.487	23.42	79.92	51.0606	56.5	27.6406
Mauritius	133	MUS	Mauritius	High income	Southern Africa			TRUE	TRUE	TRUE	TRUE	WHO	21	TRUE	TRUE	TRUE		1273428	1271767	0.125201	10700	0.00434749	5536.22		1		176	10	182.555	177.25	6.55484	1.24978	176	166	182.555	177.25	6.55484	1.24978	0.0372434	0.00710102	0.039487	0.00752879	5.1474e-06	9.81429e-07	0.000612602	0.000116802	0.00118399	0.000225746		2	50	0.8	0.1	30		0.65005	0.4009	0.473177	-0.24915	-0.176873	1.65558e+06	1.02103e+06	1.20511e+06	-634549	-450469		9.21	7.92	9.9817	-1.29	0.771702	55.52	39.44	52.3738	-16.08	-3.14616	130.01	79.92	94.4027	-50.09	-35.6073
Mayotte	134	MYT	Mayotte	Upper middle income	East Africa			FALSE	FALSE	FALSE	TRUE	WHO	0	FALSE	FALSE	FALSE		0	272813	0.0416806	NA	0.00167535	0		#N/A		185	55	NA	NA	NA	NA	NA	NA	NA	NA	NA	NA	NA	NA	NA	NA	NA	NA	NA	NA	NA	NA		2	50	0.8	0.1	30		NA	NA	NA	NA	NA	NA	NA	NA	NA	NA		NA	NA	NA	NA	NA	NA	NA	NA	NA	NA	NA	NA	NA	NA	NA
Mexico	135	MEX	Mexico	Upper middle income	Central America			TRUE	TRUE	TRUE	TRUE	WHO	257	TRUE	TRUE	TRUE		130262220	128932753	0.076181	738400	0.00297514	387548		0.487182		292372	147623	286980	289083	-5392.32	-3289.26	600129	297115	589060	593377	-11068.4	-6751.6	-0.0184434	-0.0112502	-0.0372529	-0.0227239	-8.49701e-05	-5.18308e-05	-0.0149897	-0.00914355	-0.02856	-0.0174213		2	50	0.8	0.1	30		0.3884	0.4009	0.378808	0.0125	-0.00959238	1.01188e+08	1.04444e+08	9.86886e+07	3.25656e+06	-2.49905e+06		6.03	7.92	6.55752	1.89	0.527519	35.24	39.44	34.6074	4.2	-0.632568	77.68	79.92	75.5074	2.24	-2.1726
Micronesia (Federated States of)	136	FSM	Micronesia (Federated States of)	Lower middle income	Pacific			TRUE	TRUE	FALSE	TRUE	WHO	0	FALSE	TRUE	FALSE		116255	115021	0.043905	900	0.00141462	164.457		1		0	0	NA	NA	NA	NA	0	0	NA	NA	NA	NA	NA	NA	NA	NA	NA	NA	NA	NA	NA	NA		2	50	0.8	0.1	30		0	0.4009	0.305705	0.4009	0.305705	0	93213.3	71079.5	93213.3	71079.5		NA	NA	NA	NA	NA	NA	NA	NA	NA	NA	NA	NA	NA	NA	NA
Moldova (Republic of)	173	MDA	Republic of Moldova	Lower middle income	Eastern Europe			TRUE	TRUE	TRUE	TRUE	WHO	123	TRUE	TRUE	TRUE		4024025	4033963	#N/A	41000	0.00436256	17555.1		0.57299		8330	3110	7204.08	7080.57	-1125.92	-1249.43	14537.8	9110.11	12572.8	12357.2	-1965	-2180.55	-0.135165	-0.149992	-0.215694	-0.239355	-0.000488317	-0.000541883	-0.0479268	-0.0531841	-0.111934	-0.124212		2	50	0.8	0.1	30		0.17475	0.4009	0.505773	0.22615	0.331023	1.4064e+06	3.22646e+06	4.07049e+06	1.82007e+06	2.66409e+06		1	7.92	9.26218	6.92	8.26218	18.07	39.44	51.7164	21.37	33.6464	34.83	79.92	100.808	45.09	65.9779
Monaco	137	MCO	Monaco	High income	Western Europe			TRUE	TRUE	TRUE	TRUE	WHO	24	TRUE	TRUE	TRUE		39520	39244	0.194285	500	0.00783372	309.588		0.233385		36	3	44.1329	38.067	8.13292	2.06704	154.252	141.397	189.099	163.109	34.8477	8.85678	0.225915	0.0574177	0.246452	0.0626375	0.000881774	0.000224109	0.0696954	0.0177136	0.112561	0.0286082		2	50	0.8	0.1	30		0.63235	0.4009	0.534875	-0.23145	-0.0974746	49980.9	31687.1	42276.6	-18293.8	-7704.39		45.75	7.92	21.1275	-37.83	-24.6225	92.63	39.44	67.4757	-53.19	-25.1543	126.47	79.92	106.766	-46.55	-19.7041
Mongolia	138	MNG	Mongolia	Lower middle income	East Asia			TRUE	TRUE	TRUE	TRUE	WHO	166	TRUE	TRUE	TRUE		3329282	3278292	0.0431234	24900	0.00172911	5756.7		1		1638	0	1865.44	2078.55	227.437	440.55	1638	1638	1865.44	2078.55	227.437	440.55	0.13885	0.268956	0.13885	0.268956	6.83141e-05	0.000132326	0.00913401	0.0176928	0.0395082	0.0765282		2	50	0.8	0.1	30		0.6581	0.4009	0.363348	-0.2572	-0.294752	4.382e+06	2.66942e+06	2.41938e+06	-1.71258e+06	-1.96262e+06		9.02	7.92	3.27032	-1.1	-5.74968	113.17	39.44	27.7689	-73.73	-85.4011	131.6	79.92	72.3538	-51.68	-59.2462
Montenegro	139	MNE	Montenegro	Upper middle income	Eastern Europe			TRUE	TRUE	TRUE	TRUE	WHO	196	TRUE	TRUE	TRUE		628051	628062	0.157695	6800	0.00575325	3613.33		0.706615		2095	677	1969.32	1870.3	-125.682	-224.699	2964.84	2006.75	2786.98	2646.85	-177.866	-317.994	-0.0599916	-0.107255	-0.0886336	-0.158462	-0.000283203	-0.000506319	-0.0261567	-0.0467639	-0.0492248	-0.0880058		2	50	0.8	0.1	30		0.3642	0.4009	0.489524	0.0367	0.125324	457472	503571	614893	46098.9	157420		3.57	7.92	13.3686	4.35	9.79861	45.99	39.44	56.6526	-6.55	10.6626	72.45	79.92	97.6781	7.47	25.2281
Montserrat	140	MSR	Montserrat	Upper middle income	Caribbean			TRUE	FALSE	FALSE	TRUE	WHO	21	TRUE	TRUE	FALSE		4981	4999	0.133893	NA	0.00515205	25.6624		1		1	1	NA	NA	NA	NA	1	0	NA	NA	NA	NA	NA	NA	NA	NA	NA	NA	NA	NA	NA	NA		2	50	0.8	0.1	30		NA	NA	NA	NA	NA	NA	NA	NA	NA	NA		NA	NA	NA	NA	NA	NA	NA	NA	NA	NA	NA	NA	NA	NA	NA
Morocco	141	MAR	Morocco	Lower middle income	North Africa			TRUE	TRUE	TRUE	TRUE	WHO	186	TRUE	TRUE	TRUE		37344787	36910558	0.0760666	228100	0.0027389	102284		0.200746		14667	7355	14972.9	15157.8	305.858	490.838	73062.4	36424.1	74586	75507.5	1523.6	2445.07	0.0208534	0.0334655	0.0418295	0.0671277	4.07983e-05	6.54728e-05	0.00667954	0.0107193	0.0148959	0.0239048		2	50	0.8	0.1	30		0.5503	0.4009	0.38367	-0.1494	-0.16663	4.11017e+07	2.99431e+07	2.86562e+07	-1.11586e+07	-1.24455e+07		21.41	7.92	5.97881	-13.49	-15.4312	51.17	39.44	35.9147	-11.73	-15.2553	110.06	79.92	76.4745	-30.14	-33.5855
Mozambique	142	MOZ	Mozambique	Low income	Southern Africa			TRUE	TRUE	TRUE	TRUE	WHO	18	TRUE	TRUE	TRUE		32163045	31255435	0.0286183	264800	0.00102546	32982		0.042308		1930	163	1200.44	1402.36	-729.56	-527.643	45617.9	41765.2	28373.8	33146.4	-17244	-12471.5	-0.37801	-0.27339	-0.412881	-0.298609	-0.000536144	-0.000387758	-0.0651209	-0.0470977	-0.522831	-0.378129		2	50	0.8	0.1	30		0.05665	0.4009	0.213001	0.34425	0.156351	3.64407e+06	2.57883e+07	1.37015e+07	2.21443e+07	1.00574e+07		0.18	7.92	2.17897	7.74	1.99897	1.36	39.44	14.5864	38.08	13.2264	11.33	79.92	42.3901	68.59	31.0601
Myanmar	143	MMR	Myanmar	Lower middle income	South-East Asia			TRUE	TRUE	TRUE	TRUE	WHO	12	TRUE	TRUE	TRUE		54806014	54409794	0.0623609	420900	0.00216409	118605		0.177168		18697	2682	12076.1	12471.1	-6620.89	-6225.86	105533	90394.4	68161.9	70391.6	-37370.7	-35141	-0.354115	-0.332987	-0.413418	-0.388752	-0.000681872	-0.000641189	-0.0887876	-0.0834902	-0.315085	-0.296286		2	50	0.8	0.1	30		0.09975	0.4009	0.376741	0.30115	0.276991	1.09338e+07	4.39435e+07	4.12953e+07	3.30097e+07	3.03615e+07		1.9	7.92	4.4054	6.02	2.5054	6.15	39.44	33.2036	33.29	27.0536	19.95	79.92	75.0943	59.97	55.1443
Namibia	144	NAM	Namibia	Upper middle income	Southern Africa			TRUE	TRUE	TRUE	TRUE	WHO	129	TRUE	TRUE	TRUE		2587344	2540916	0.0358603	18900	0.00138471	3582.73		0.429966		3552	196	2247.85	2648.1	-1304.15	-903.897	8261.12	7805.27	5227.99	6158.87	-3033.14	-2102.25	-0.367158	-0.254476	-0.388601	-0.269338	-0.0011723	-0.000812514	-0.160483	-0.11123	-0.8466	-0.586775		2	50	0.8	0.1	30		0.0829	0.4009	0.269022	0.318	0.186122	428982	2.07453e+06	1.3921e+06	1.64555e+06	963121		0.06	7.92	2.88217	7.86	2.82217	5.64	39.44	18.9756	33.8	13.3356	16.58	79.92	53.5443	63.34	36.9643
Nauru	145	NRU	Nauru	High income	Pacific			TRUE	FALSE	FALSE	TRUE	WHO	10	TRUE	TRUE	FALSE		10873	10834	0.0755089	100	0.00279529	30.3932		1		0	0	NA	NA	NA	NA	0	0	NA	NA	NA	NA	NA	NA	NA	NA	NA	NA	NA	NA	NA	NA		2	50	0.8	0.1	30		NA	NA	NA	NA	NA	NA	NA	NA	NA	NA		NA	NA	NA	NA	NA	NA	NA	NA	NA	NA	NA	NA	NA	NA	NA
Nepal	146	NPL	Nepal	Lower middle income	South Asia			TRUE	TRUE	TRUE	TRUE	WHO	126	TRUE	TRUE	TRUE		29674920	29136808	0.0582814	193300	0.00202241	60014.9		0.112277		11407	2758	9743.15	10683.3	-1663.85	-723.75	101597	77032.7	86777.8	95150.9	-14819.2	-6446.11	-0.145862	-0.0634479	-0.192375	-0.0836802	-0.000499384	-0.000217224	-0.0766642	-0.0333477	-0.246925	-0.107409		2	50	0.8	0.1	30		0.23155	0.4009	0.310906	0.16935	0.0793562	1.37425e+07	2.37934e+07	1.84522e+07	1.00509e+07	4.70978e+06		5.39	7.92	4.6794	2.53	-0.7106	11.31	39.44	27.1504	28.13	15.8404	46.31	79.92	61.9436	33.61	15.6336
Netherlands	147	NLD	Netherlands	High income	Western Europe			TRUE	TRUE	TRUE	TRUE	WHO	216	TRUE	TRUE	TRUE		17173094	17134873	0.200348	157000	0.00767409	131788		0.739295		18397	11298	19025	18175.7	627.956	-221.328	24884.5	9602.39	25733.9	24585.1	849.399	-299.378	0.0341336	-0.0120307	0.088457	-0.0311774	4.9461e-05	-1.74329e-05	0.00541019	-0.00190686	0.0064452	-0.00227166		2	50	0.8	0.1	30		0.6867	0.4009	0.520668	-0.2858	-0.166032	2.35855e+07	1.37694e+07	1.7883e+07	-9.81614e+06	-5.70257e+06		15.65	7.92	19.2775	-7.73	3.62748	93.02	39.44	66.9814	-53.58	-26.0386	137.34	79.92	103.923	-57.42	-33.4168
New Caledonia	148	NCL	New Caledonia	High income	Pacific			TRUE	TRUE	FALSE	TRUE	WHO	33	TRUE	TRUE	FALSE		288217	285491	0.0969733	NA	0.00345141	994.755		1		265	0	NA	NA	NA	NA	265	265	NA	NA	NA	NA	NA	NA	NA	NA	NA	NA	NA	NA	NA	NA		2	50	0.8	0.1	30		0.38815	0.4009	0.432453	0.01275	0.0443026	223743	231092	249280	7349.53	25537.5		NA	NA	NA	NA	NA	NA	NA	NA	NA	NA	NA	NA	NA	NA	NA
New Zealand	149	NZL	New Zealand	High income	Pacific			TRUE	TRUE	TRUE	TRUE	WHO	221	TRUE	TRUE	TRUE		4860642	4822233	0.163683	34500	0.00627103	30481.2		1		28	25	27.9001	27.7863	-0.0999275	-0.213742	28	3	27.9001	27.7863	-0.0999275	-0.213742	-0.00356884	-0.00763365	-0.0333092	-0.0712474	-2.05585e-08	-4.39741e-08	-2.89645e-06	-6.19543e-06	-3.27833e-06	-7.01226e-06		2	50	0.8	0.1	30		0.5148	0.4009	0.473947	-0.1139	-0.0408527	5.00452e+06	3.89726e+06	4.60738e+06	-1.10725e+06	-397140		1.44	7.92	15.5016	6.48	14.0616	22.94	39.44	57.2273	16.5	34.2873	102.02	79.92	94.5643	-22.1	-7.45571
Nicaragua	150	NIC	Nicaragua	Lower middle income	Central America			TRUE	TRUE	TRUE	TRUE	WHO	12	TRUE	TRUE	TRUE		6702379	6624554	0.0567748	29200	0.00225281	15099.2		0.00910745		208	165	192.643	194.739	-15.3566	-13.2611	22838.5	4721.41	21152.3	21382.4	-1686.16	-1456.07	-0.0738299	-0.0637552	-0.357131	-0.308397	-0.000251577	-0.000217247	-0.0577453	-0.0498654	-0.111673	-0.0964339		2	50	0.8	0.1	30		0.0643	0.4009	0.339346	0.3366	0.275046	861926	5.37397e+06	4.54886e+06	4.51204e+06	3.68693e+06		0	7.92	4.70531	7.92	4.70531	2.5	39.44	26.8086	36.94	24.3086	11.76	79.92	67.5919	68.16	55.8319
Niger	151	NER	Niger	Low income	West Africa			TRUE	TRUE	TRUE	TRUE	WHO	12	TRUE	TRUE	TRUE		25130810	24206636	0.0259609	202600	0.000880541	22128.7		0.00942674		212	96	189.982	198.71	-22.0176	-13.29	22489.2	12305.4	20153.6	21079.4	-2335.65	-1409.82	-0.103857	-0.0626888	-0.189807	-0.114569	-9.29398e-05	-5.60994e-05	-0.0115284	-0.00695865	-0.105549	-0.0637101		2	50	0.8	0.1	30		0.0106	0.4009	0.185728	0.3903	0.175128	532773	2.01499e+07	9.33497e+06	1.96171e+07	8.8022e+06		0	7.92	1.83987	7.92	1.83987	1.02	39.44	13.8633	38.42	12.8433	2.12	79.92	36.9705	77.8	34.8505
Nigeria	152	NGA	Nigeria	Lower middle income	West Africa			TRUE	TRUE	TRUE	TRUE	WHO	68	TRUE	TRUE	TRUE		211400704	206139587	0.0273806	1593200	0.000941183	198967		0.0151168		2895	1278	2315.02	2465.42	-579.981	-429.584	191509	106967	153143	163092	-38366.7	-28417.7	-0.200339	-0.148388	-0.358677	-0.265667	-0.000181488	-0.000134426	-0.0240816	-0.0178369	-0.19283	-0.142826		2	50	0.8	0.1	30		0.01595	0.4009	0.229899	0.38495	0.213949	6.74368e+06	1.69501e+08	9.72018e+07	1.62757e+08	9.04581e+07		0.34	7.92	1.8522	7.58	1.5122	1.61	39.44	15.9925	37.83	14.3825	3.19	79.92	45.7681	76.73	42.5781
Niue	153	NIU	Niue	Lower middle income	Pacific			TRUE	FALSE	FALSE	TRUE	WHO	3	FALSE	TRUE	FALSE		1614	1618	0.0755089	0	0.00279529	4.5116		1		0	0	NA	NA	NA	NA	0	0	NA	NA	NA	NA	NA	NA	NA	NA	NA	NA	NA	NA	NA	NA		2	50	0.8	0.1	30		NA	NA	NA	NA	NA	NA	NA	NA	NA	NA		NA	NA	NA	NA	NA	NA	NA	NA	NA	NA	NA	NA	NA	NA	NA
North Macedonia	154	MKD	North Macedonia	Upper middle income	Eastern Europe			TRUE	TRUE	TRUE	TRUE	WHO	120	TRUE	TRUE	TRUE		2082661	2083380	0.144774	24000	0.00499759	10408.3		0.529737		7134	2488	6318.05	6086.22	-815.952	-1047.78	13467.1	8770.39	11926.8	11489.1	-1540.3	-1977.93	-0.114375	-0.146872	-0.175625	-0.225524	-0.000739581	-0.000949713	-0.064179	-0.0824137	-0.147988	-0.190034		2	50	0.8	0.1	30		0.36445	0.4009	0.50398	0.03645	0.13953	1.51805e+06	1.66988e+06	2.09924e+06	151826	581186		0.37	7.92	11.9641	7.55	11.5941	26.06	39.44	55.6854	13.38	29.6254	72.69	79.92	100.536	7.23	27.8457
Northern Mariana Islands (Commonwealth of the)	155	MNP	Northern Mariana Islands (Commonwealth of the)	High income	Pacific			FALSE	FALSE	FALSE	TRUE	WHO	0	FALSE	FALSE	FALSE		0	53883	0.0755089	400	0.00279529	0		#N/A		3	2	NA	NA	NA	NA	NA	NA	NA	NA	NA	NA	NA	NA	NA	NA	NA	NA	NA	NA	NA	NA		2	50	0.8	0.1	30		NA	NA	NA	NA	NA	NA	NA	NA	NA	NA		NA	NA	NA	NA	NA	NA	NA	NA	NA	NA	NA	NA	NA	NA	NA
Norway	156	NOR	Norway	High income	Western Europe			TRUE	TRUE	TRUE	TRUE	WHO	273	TRUE	TRUE	TRUE		5465629	5421242	0.175266	41400	0.0067279	36772.2		1		901	429	974.234	908.779	73.2339	7.7795	901	472	974.234	908.779	73.2339	7.7795	0.0812807	0.00863429	0.155157	0.016482	1.3399e-05	1.42335e-06	0.00176893	0.000187911	0.00199156	0.000211559		2	50	0.8	0.1	30		0.7175	0.4009	0.498025	-0.3166	-0.219475	7.84318e+06	4.38234e+06	5.44404e+06	-3.46084e+06	-2.39913e+06		18.41	7.92	16.9188	-10.49	-1.49123	77.65	39.44	59.1422	-38.21	-18.5078	143.34	79.92	99.3724	-63.42	-43.9676
Oman	158	OMN	Oman	High income	Middle East			TRUE	TRUE	TRUE	TRUE	WHO	69	TRUE	TRUE	TRUE		5223376	5106622	0.0251103	12400	0.00119545	6244.29		0.907821		4111	1497	3580.31	4123.93	-530.689	12.9312	4528.43	2879.42	3943.85	4542.67	-584.575	14.2443	-0.12909	0.00314552	-0.203018	0.00494692	-0.000111915	2.72702e-06	-0.0471431	0.00114873	-0.0936176	0.00228117		2	50	0.8	0.1	30		0.47355	0.4009	0.393839	-0.07265	-0.0797109	4.94706e+06	4.1881e+06	4.11434e+06	-758957	-832720		2.9	7.92	2.01236	5.02	-0.887643	16.45	39.44	17.4227	22.99	0.972711	94.71	79.92	78.1989	-14.79	-16.5111
Other	159	None	Other	NA	NA			FALSE	FALSE	FALSE	TRUE	WHO	0	FALSE	FALSE	FALSE		0	0	#N/A	NA	#N/A	#N/A		#N/A		13	13	NA	NA	NA	NA	NA	NA	NA	NA	NA	NA	NA	NA	NA	NA	NA	NA	NA	NA	NA	NA		FALSE	FALSE	FALSE	FALSE	30		NA	NA	NA	NA	NA	NA	NA	NA	NA	NA		NA	NA	NA	NA	NA	NA	NA	NA	NA	NA	NA	NA	NA	NA	NA
Pakistan	160	PAK	Pakistan	Lower middle income	South Asia			TRUE	TRUE	TRUE	TRUE	WHO	87	TRUE	TRUE	TRUE		225199929	220892331	0.0434865	1499900	0.00163312	367779		0.0378147		28439	10047	22230.5	24020.6	-6208.48	-4418.36	752061	486371	587880	635219	-164182	-116842	-0.218309	-0.155363	-0.337564	-0.240233	-0.000729048	-0.000518838	-0.109462	-0.0779001	-0.446414	-0.317697		2	50	0.8	0.1	30		0.1839	0.4009	0.287119	0.217	0.103219	8.28285e+07	1.80565e+08	1.29318e+08	9.77368e+07	4.64898e+07		0.36	7.92	3.5845	7.56	3.2245	5.99	39.44	22.2909	33.45	16.3009	36.78	79.92	57.169	43.14	20.389
Palau	161	PLW	Palau	High income	Pacific			TRUE	TRUE	FALSE	TRUE	WHO	0	FALSE	TRUE	FALSE		18174	18092	0.0755089	200	0.00279529	50.8016		1		0	0	NA	NA	NA	NA	0	0	NA	NA	NA	NA	NA	NA	NA	NA	NA	NA	NA	NA	NA	NA		2	50	0.8	0.1	30		0	0.4009	0.429429	0.4009	0.429429	0	14571.9	15608.9	14571.9	15608.9		NA	NA	NA	NA	NA	NA	NA	NA	NA	NA	NA	NA	NA	NA	NA
Palestine (occupied territory, including east Jerusalem)	157	PSE	occupied Palestinian territory, including east Jerusalem	Lower middle income	Middle East			TRUE	TRUE	TRUE	TRUE	WHO	142	TRUE	TRUE	TRUE		5222756	5101416	#N/A	16600	0.00122068	6375.32		0.419837		4676	1500	3889.54	4316.61	-786.461	-359.395	11137.6	7564.83	9264.4	10281.6	-1873.25	-856.033	-0.168191	-0.0768594	-0.247626	-0.11316	-0.000358671	-0.000163904	-0.112846	-0.0515683	-0.293829	-0.134273		2	50	0.8	0.1	30		0.20635	0.4009	0.250946	0.19455	0.0445962	2.15543e+06	4.18761e+06	2.62126e+06	2.03217e+06	465830		1.67	7.92	2.55907	6.25	0.889072	16.62	39.44	17.7279	22.82	1.10788	41.27	79.92	49.9466	38.65	8.67661
Panama	162	PAN	Panama	High income	Central America			TRUE	TRUE	TRUE	TRUE	WHO	202	TRUE	TRUE	TRUE		4381583	4314768	0.0853879	19800	0.00346117	15165.4		0.896019		7315	3933	7232.81	7220.42	-82.1899	-94.58	8163.89	3774.47	8072.16	8058.33	-91.7278	-105.556	-0.0112358	-0.0129296	-0.0243022	-0.0279657	-2.09349e-05	-2.40908e-05	-0.00463272	-0.0053311	-0.0060485	-0.00696031		2	50	0.8	0.1	30		0.58845	0.4009	0.386289	-0.18755	-0.202161	5.15669e+06	3.51315e+06	3.38512e+06	-1.64353e+06	-1.77157e+06		8.18	7.92	7.80641	-0.26	-0.373588	35.46	39.44	36.4326	3.98	0.972599	117.69	79.92	77.0118	-37.77	-40.6782
Papua New Guinea	163	PNG	Papua New Guinea	Lower middle income	Pacific			TRUE	TRUE	TRUE	TRUE	WHO	18	TRUE	TRUE	TRUE		9119005	8947027	0.035716	69800	0.00124149	11321.1		0.254434		370	9	177.32	211.69	-192.68	-158.31	1454.21	1418.83	696.917	832.003	-757.288	-622.203	-0.520757	-0.427865	-0.53374	-0.438532	-8.30451e-05	-6.82315e-05	-0.0108494	-0.00891408	-0.0668916	-0.0549595		2	50	0.8	0.1	30		0.00905	0.4009	0.287815	0.39185	0.278765	165054	7.31162e+06	5.24917e+06	7.14656e+06	5.08411e+06		0	7.92	2.32794	7.92	2.32794	0.54	39.44	21.455	38.9	20.915	1.81	79.92	57.3248	78.11	55.5148
Paraguay	164	PRY	Paraguay	Upper middle income	South America			TRUE	TRUE	TRUE	TRUE	WHO	196	TRUE	TRUE	TRUE		7219641	7132530	0.0681096	34200	0.00252304	18215.4		0.935241		16245	2220	11331.3	12084.6	-4913.66	-4160.43	17369.9	14996.1	12116	12921.3	-5253.9	-4448.51	-0.302472	-0.256105	-0.35035	-0.296644	-0.000727723	-0.000616168	-0.153623	-0.130073	-0.288431	-0.244217		2	50	0.8	0.1	30		0.3214	0.4009	0.335637	0.0795	0.0142373	4.64079e+06	5.78871e+06	4.84636e+06	1.14792e+06	205577		0.64	7.92	5.72674	7.28	5.08674	12.97	39.44	28.7149	26.47	15.7449	62.17	79.92	66.8482	17.75	4.67824
Peru	165	PER	Peru	Upper middle income	South America			TRUE	TRUE	TRUE	TRUE	WHO	234	TRUE	TRUE	TRUE		33359415	3.29718e+07	0.0872526	152400	0.00333916	111392		1		200197	93066	180877	181918	-19319.7	-18278.9	200197	107131	180877	181918	-19319.7	-18278.9	-0.0965032	-0.0913045	-0.180337	-0.170622	-0.000579137	-0.000547938	-0.126769	-0.11994	-0.173438	-0.164095		2	50	0.8	0.1	30		0.4193	0.4009	0.402005	-0.0184	-0.017295	2.79752e+07	2.67476e+07	2.68213e+07	-1.22763e+06	-1.1539e+06		3.15	7.92	7.6089	4.77	4.4589	23.19	39.44	36.8852	16.25	13.6952	83.01	79.92	80.1276	-3.09	-2.88238
Philippines	166	PHL	Philippines	Lower middle income	South-East Asia			TRUE	TRUE	TRUE	TRUE	WHO	127	TRUE	TRUE	TRUE		111046910	109581085	0.0551165	638800	0.00201621	223894		0.293217		43044	9230	33697.9	35795.1	-9346.08	-7248.93	146799	115321	114925	122077	-31874.2	-24722	-0.217129	-0.168407	-0.276397	-0.214377	-0.000287034	-0.000222627	-0.0498971	-0.0387008	-0.142363	-0.110418		2	50	0.8	0.1	30		0.2053	0.4009	0.330296	0.1956	0.124996	4.55959e+07	8.90374e+07	7.33567e+07	4.34416e+07	2.77608e+07		0.67	7.92	4.26239	7.25	3.59239	9.4	39.44	28.1191	30.04	18.7191	41.06	79.92	65.8073	38.86	24.7473
Pitcairn Islands	167	PCN	Pitcairn Islands	Upper middle income	Pacific			TRUE	FALSE	FALSE	TRUE	WHO	5	FALSE	TRUE	FALSE		47	50	0.0755089	NA	0.00279529	0.131379		1		0	0	NA	NA	NA	NA	0	0	NA	NA	NA	NA	NA	NA	NA	NA	NA	NA	NA	NA	NA	NA		2	50	0.8	0.1	30		NA	NA	NA	NA	NA	NA	NA	NA	NA	NA		NA	NA	NA	NA	NA	NA	NA	NA	NA	NA	NA	NA	NA	NA	NA
Poland	168	POL	Poland	High income	Eastern Europe			TRUE	TRUE	TRUE	TRUE	WHO	230	TRUE	TRUE	TRUE		37797000	37846605	0.187395	406300	0.00707623	267460		0.578554		77006	28634	87598.4	77092.8	10592.4	86.8315	133101	83608.4	151409	133251	18308.3	150.084	0.137552	0.00112759	0.218977	0.00179508	0.000484386	3.97078e-06	0.0450611	0.000369391	0.0684525	0.000561143		2	50	0.8	0.1	30		0.49365	0.4009	0.537993	-0.09275	0.0443435	3.7317e+07	3.03056e+07	4.06691e+07	-7.01134e+06	3.3521e+06		16.59	7.92	16.6325	-8.67	0.0424866	77.37	39.44	61.6627	-37.93	-15.7073	98.45	79.92	107.349	-18.53	8.89881
Portugal	169	PRT	Portugal	High income	Western Europe			TRUE	TRUE	TRUE	TRUE	WHO	250	TRUE	TRUE	TRUE		10167923	10196707	0.227723	116400	0.00944323	96018		0.816431		18156	6830	18597	17949.7	440.963	-206.254	22238.2	13872.6	22778.4	21985.6	540.111	-252.629	0.0242875	-0.0113601	0.0389337	-0.0182107	5.31191e-05	-2.48457e-05	0.00464013	-0.00217035	0.0056251	-0.00263106		2	50	0.8	0.1	30		0.7859	0.4009	0.562814	-0.385	-0.223086	1.59819e+07	8.15264e+06	1.14453e+07	-7.8293e+06	-4.53665e+06		17.57	7.92	23.2875	-9.65	5.71746	84.34	39.44	71.2396	-44.9	-13.1004	157.18	79.92	112.379	-77.26	-44.8014
Puerto Rico	170	PRI	Puerto Rico	High income	Caribbean			FALSE	FALSE	FALSE	TRUE	WHO	0	FALSE	FALSE	FALSE		0	2860840	0.208273	32900	0.00828762	0		#N/A		3232	1484	NA	NA	NA	NA	NA	NA	NA	NA	NA	NA	NA	NA	NA	NA	NA	NA	NA	NA	NA	NA		2	50	0.8	0.1	30		NA	NA	NA	NA	NA	NA	NA	NA	NA	NA		NA	NA	NA	NA	NA	NA	NA	NA	NA	NA	NA	NA	NA	NA	NA
Qatar	171	QAT	Qatar	High income	Middle East			TRUE	TRUE	TRUE	TRUE	WHO	186	TRUE	TRUE	TRUE		2930524	2881060	0.0168907	4400	0.000920222	2696.73		0.907821		610	245	730.654	880.148	120.654	270.148	671.939	402.062	804.844	969.518	132.905	297.579	0.197793	0.442866	0.330558	0.740131	4.53518e-05	0.000101545	0.0302056	0.0676315	0.0492836	0.110348		2	50	0.8	0.1	30		0.799992	0.4009	0.439417	-0.399092	-0.360575	4.68879e+06	2.34969e+06	2.57545e+06	-2.3391e+06	-2.11334e+06		27.86	7.92	0.883057	-19.94	-26.9769	107.32	39.44	20.7276	-67.88	-86.5924	160.82	79.92	87.3083	-80.9	-73.5117
Réunion	174	REU	Réunion	High income	Southern Africa			FALSE	FALSE	FALSE	TRUE	WHO	0	FALSE	FALSE	FALSE		0	895308	0.127227	NA	0.0048814	0		#N/A		374	42	NA	NA	NA	NA	NA	NA	NA	NA	NA	NA	NA	NA	NA	NA	NA	NA	NA	NA	NA	NA		2	50	0.8	0.1	30		NA	NA	NA	NA	NA	NA	NA	NA	NA	NA		NA	NA	NA	NA	NA	NA	NA	NA	NA	NA	NA	NA	NA	NA	NA
Romania	175	ROU	Romania	High income	Eastern Europe			TRUE	TRUE	TRUE	TRUE	WHO	266	TRUE	TRUE	TRUE		19127772	19237682	0.192309	262800	0.00734243	140444		0.625322		47324	15596	50624.9	45722	3300.92	-1601.96	75679.4	50738.6	80958.1	73117.6	5278.76	-2561.82	0.0697516	-0.0338509	0.104038	-0.0504904	0.000275974	-0.000133932	0.0200866	-0.00974816	0.0375861	-0.0182408		2	50	0.8	0.1	30		0.26925	0.4009	0.538073	0.13165	0.268823	1.03003e+07	1.53366e+07	2.05843e+07	5.03634e+06	1.0284e+07		16.15	7.92	17.4593	-8.23	1.30927	46.83	39.44	63.8608	-7.39	17.0308	53.52	79.92	107.372	26.4	53.8517
Russian Federation	176	RUS	Russian Federation	Upper middle income	Eastern Europe			TRUE	TRUE	TRUE	TRUE	WHO	200	TRUE	TRUE	TRUE		145912022	145934460	0.155089	1788300	0.00601571	877765		0.273433		238538	57019	229547	215343	-8990.9	-23195.4	872381	663851	839500	787551	-32881.5	-84830.2	-0.0376917	-0.0972398	-0.0495314	-0.127785	-0.000225352	-0.000581379	-0.018387	-0.0474362	-0.0374605	-0.0966433		2	50	0.8	0.1	30		0.3107	0.4009	0.517295	0.0902	0.206595	9.06697e+07	1.16992e+08	1.50959e+08	2.63225e+07	6.02893e+07		7.79	7.92	13.3162	0.13	5.52617	27.43	39.44	57.4306	12.01	30.0006	61.89	79.92	103.171	18.03	41.2813
Rwanda	177	RWA	Rwanda	Low income	East Africa			TRUE	TRUE	TRUE	TRUE	WHO	46	TRUE	TRUE	TRUE		13276517	12952209	0.0311928	68600	0.00112369	14918.6		0.0561138		1328	86	891.601	1031.34	-436.399	-296.662	23666.2	22133.6	15889.2	18379.4	-7777.03	-5286.79	-0.328614	-0.22339	-0.351368	-0.238858	-0.000585773	-0.000398206	-0.113368	-0.077067	-0.521297	-0.354375		2	50	0.8	0.1	30		0.1433	0.4009	0.253965	0.2576	0.110665	3.80505e+06	1.06451e+07	6.74354e+06	6.84006e+06	2.93849e+06		2.63	7.92	2.17754	5.29	-0.452462	4.36	39.44	17.6451	35.08	13.2851	28.47	79.92	50.5401	51.45	22.0701
Saint Barthélemy	178	BLM	Saint Barthélemy	High income	Caribbean			FALSE	FALSE	FALSE	TRUE	WHO	0	FALSE	FALSE	FALSE		0	9885	0.133893	NA	0.00515205	0		#N/A		4	0	NA	NA	NA	NA	NA	NA	NA	NA	NA	NA	NA	NA	NA	NA	NA	NA	NA	NA	NA	NA		2	50	0.8	0.1	30		NA	NA	NA	NA	NA	NA	NA	NA	NA	NA		NA	NA	NA	NA	NA	NA	NA	NA	NA	NA	NA	NA	NA	NA	NA
Saint Helena	179	SHN	Saint Helena	Upper middle income	Southern Africa			TRUE	FALSE	FALSE	TRUE	WHO	6	TRUE	TRUE	FALSE		6095	6071	0.0490413	NA	0.00179617	10.9476		1		0	0	NA	NA	NA	NA	0	0	NA	NA	NA	NA	NA	NA	NA	NA	NA	NA	NA	NA	NA	NA		2	50	0.8	0.1	30		NA	NA	NA	NA	NA	NA	NA	NA	NA	NA		NA	NA	NA	NA	NA	NA	NA	NA	NA	NA	NA	NA	NA	NA	NA
Saint Kitts and Nevis	180	KNA	Saint Kitts and Nevis	High income	Caribbean			TRUE	TRUE	TRUE	TRUE	WHO	45	TRUE	TRUE	TRUE		53546	53192	0.133893	500	0.00515205	275.872		0.755811		23	0	23.9181	23.7309	0.918057	0.730863	30.4309	30.4309	31.6455	31.3979	1.21467	0.966992	0.0399155	0.0317767	0.0399155	0.0317767	2.26845e-05	1.80591e-05	0.00242933	0.00193398	0.004403	0.00350522		2	50	0.8	0.1	30		0.44875	0.4009	0.411728	-0.04785	-0.0370215	48057.5	42933.2	44092.8	-5124.35	-3964.71		16.01	7.92	9.7164	-8.09	-6.2936	78.16	39.44	43.1678	-38.72	-34.9922	88.55	79.92	82.097	-8.63	-6.45304
Saint Lucia	181	LCA	Saint Lucia	Upper middle income	Caribbean			TRUE	TRUE	TRUE	TRUE	WHO	102	TRUE	TRUE	TRUE		184401	183629	0.102979	1400	0.00415414	766.027		0.683609		254	5	226.941	221.297	-27.0591	-32.7029	371.557	364.243	331.975	323.719	-39.5827	-47.8386	-0.106532	-0.128752	-0.108671	-0.131337	-0.000214656	-0.000259427	-0.0282733	-0.0341705	-0.0516727	-0.0624503		2	50	0.8	0.1	30		0.2129	0.4009	0.445644	0.188	0.232744	78517.9	147853	164354	69334.8	85836.4		12.12	7.92	9.50389	-4.2	-2.61611	28.62	39.44	45.0538	10.82	16.4338	42.58	79.92	88.8683	37.34	46.2883
Saint Martin	182	MAF	Saint Martin	High income	Caribbean			FALSE	FALSE	FALSE	TRUE	WHO	0	FALSE	FALSE	FALSE		0	38000	0.133893	NA	0.00515205	0		#N/A		37	12	NA	NA	NA	NA	NA	NA	NA	NA	NA	NA	NA	NA	NA	NA	NA	NA	NA	NA	NA	NA		2	50	0.8	0.1	30		NA	NA	NA	NA	NA	NA	NA	NA	NA	NA		NA	NA	NA	NA	NA	NA	NA	NA	NA	NA	NA	NA	NA	NA	NA
Saint Pierre and Miquelon	183	SPM	Saint Pierre and Miquelon	High income	North America			FALSE	FALSE	FALSE	TRUE	WHO	0	FALSE	FALSE	FALSE		0	5795	0.173676	NA	0.00665693	0		#N/A		0	0	NA	NA	NA	NA	NA	NA	NA	NA	NA	NA	NA	NA	NA	NA	NA	NA	NA	NA	NA	NA		2	50	0.8	0.1	30		NA	NA	NA	NA	NA	NA	NA	NA	NA	NA		NA	NA	NA	NA	NA	NA	NA	NA	NA	NA	NA	NA	NA	NA	NA
Saint Vincent and the Grenadines	184	VCT	Saint Vincent and the Grenadines	Upper middle income	Caribbean			TRUE	TRUE	TRUE	TRUE	WHO	43	TRUE	TRUE	TRUE		111269	110947	0.0991104	1000	0.00398408	443.304		0.470776		66	0	55.1794	54.6777	-10.8206	-11.3223	140.194	140.194	117.21	116.144	-22.9846	-24.0502	-0.163948	-0.171549	-0.163948	-0.171549	-0.000206568	-0.000216145	-0.0229846	-0.0240502	-0.0518484	-0.0542522		2	50	0.8	0.1	30		0.15345	0.4009	0.423631	0.24745	0.270181	34148.5	89215.5	94274.1	55067	60125.6		9.45	7.92	8.75279	-1.53	-0.697208	22.23	39.44	43.8827	17.21	21.6527	30.69	79.92	84.4868	49.23	53.7968
Samoa	185	WSM	Samoa	Upper middle income	Pacific			TRUE	TRUE	TRUE	TRUE	WHO	21	TRUE	TRUE	TRUE		200144	198410	0.0508392	1400	0.0018459	369.446		1		0	0	0	0	0	0	0	0	0	0	0	0	0	0	0	0	0	0	0	0	0	0		2	50	0.8	0.1	30		0.4305	0.4009	0.290539	-0.0296	-0.139961	172324	160475	116299	-11848.5	-56024.8		0	7.92	3.98716	7.92	3.98716	27.31	39.44	26.7667	12.13	-0.543262	86.1	79.92	57.9111	-6.18	-28.1889
San Marino	186	SMR	San Marino	High income	Western Europe			TRUE	TRUE	TRUE	TRUE	WHO	95	TRUE	TRUE	TRUE		34010	33938	0.194285	300	0.00783372	266.425		0.779859		92	59	94.6061	88.0972	2.60607	-3.90284	117.97	42.3154	121.312	112.966	3.34173	-5.00455	0.0283269	-0.0424222	0.0789719	-0.118268	9.82572e-05	-0.000147149	0.0111391	-0.0166818	0.0125429	-0.0187841		2	50	0.8	0.1	30		0.69135	0.4009	0.534875	-0.29045	-0.156475	47025.6	27269.2	36382.2	-19756.4	-10643.4		36.29	7.92	21.1275	-28.37	-15.1625	130.89	39.44	67.4757	-91.45	-63.4143	138.27	79.92	106.766	-58.35	-31.5041
Sao Tome and Principe	187	STP	Sao Tome and Principe	Lower middle income	Central Africa			TRUE	TRUE	TRUE	TRUE	WHO	23	TRUE	TRUE	TRUE		223364	219161	0.0300829	1000	0.00120767	269.751		0.443924		56	17	47.0029	52.1704	-8.9971	-3.82962	126.148	87.8528	105.88	117.521	-20.2672	-8.62674	-0.160662	-0.068386	-0.230695	-0.0981953	-9.07362e-05	-3.86219e-05	-0.0202672	-0.00862674	-0.075133	-0.0319804		2	50	0.8	0.1	30		0.1851	0.4009	0.243387	0.2158	0.0582869	82689.4	179093	108728	96403.9	26038.4		4.35	7.92	2.31913	3.57	-2.03087	12.53	39.44	17.7493	26.91	5.21927	37.02	79.92	48.4623	42.9	11.4423
Saudi Arabia	188	SAU	Saudi Arabia	High income	Middle East			TRUE	TRUE	TRUE	TRUE	WHO	224	TRUE	TRUE	TRUE		35340680	34813867	0.0349846	128500	0.00150459	53173.1		0.907821		8793	6214	9023.79	9512.09	230.792	719.093	9685.84	2840.87	9940.06	10477.9	254.226	792.109	0.0262472	0.0817802	0.0894889	0.278826	7.19359e-06	2.24135e-05	0.00197842	0.00616427	0.00478111	0.0148968		2	50	0.8	0.1	30		0.59655	0.4009	0.415269	-0.19565	-0.181281	4.2165e+07	2.83362e+07	2.93518e+07	-1.38288e+07	-1.28132e+07		12.54	7.92	2.53416	-4.62	-10.0058	50.6	39.44	25.1799	-11.16	-25.4201	119.15	79.92	82.7233	-39.23	-36.4267
Senegal	189	SEN	Senegal	Lower middle income	West Africa			TRUE	TRUE	TRUE	TRUE	WHO	93	TRUE	TRUE	TRUE		17196308	16743930	0.0310815	89900	0.00111641	19198.2		0.491755		1878	402	1426.03	1609.38	-451.968	-268.624	3818.98	3001.5	2899.88	3272.72	-919.092	-546.256	-0.240664	-0.143037	-0.306211	-0.181994	-5.3447e-05	-3.17659e-05	-0.0102235	-0.00607626	-0.0478739	-0.0284535		2	50	0.8	0.1	30		0.0527	0.4009	0.231228	0.3482	0.178528	1.81249e+06	1.3788e+07	7.95252e+06	1.19755e+07	6.14003e+06		1.52	7.92	2.34008	6.4	0.820084	3.87	39.44	16.1295	35.57	12.2595	10.54	79.92	46.0235	69.38	35.4835
Serbia	190	SRB	Serbia	Upper middle income	Eastern Europe			TRUE	TRUE	TRUE	TRUE	WHO	158	TRUE	TRUE	TRUE		6804596	6.8046e+06	0.190585	117600	0.00665272	45269.1		0.255077		9890	3163	11930.7	10872.6	2040.73	982.577	38772.6	26372.4	46773	42624.7	8000.43	3852.08	0.206342	0.0993506	0.303363	0.146065	0.00117574	0.0005661	0.0680308	0.0327558	0.176731	0.085093		2	50	0.8	0.1	30		0.4728	0.4009	0.519762	-0.0719	0.0469616	6.43443e+06	5.45593e+06	7.07354e+06	-978501	639110		35.57	7.92	16.3574	-27.65	-19.2126	74.89	39.44	61.95	-35.45	-12.94	94.56	79.92	103.716	-14.64	9.15563
Seychelles	191	SYC	Seychelles	High income	East Africa			TRUE	TRUE	TRUE	TRUE	WHO	65	TRUE	TRUE	TRUE		98910	98340	0.0806691	800	0.00330824	327.219		1		114	0	164.041	165.113	50.0414	51.1134	114	114	164.041	165.113	50.0414	51.1134	0.43896	0.448364	0.43896	0.448364	0.000505929	0.000516767	0.0625518	0.0638918	0.15293	0.156206		2	50	0.8	0.1	30		0.7502	0.4009	0.438719	-0.3493	-0.311481	148405	79306	86787.4	-69098.5	-61617.2		101.66	7.92	6.89278	-93.74	-94.7672	140.11	39.44	42.8602	-100.67	-97.2498	150.04	79.92	87.502	-70.12	-62.538
Sierra Leone	192	SLE	Sierra Leone	Low income	West Africa			TRUE	TRUE	TRUE	TRUE	WHO	20	TRUE	TRUE	TRUE		8141343	7976985	0.0292735	70100	0.00107346	8739.38		1		121	76	97.3941	103.189	-23.6059	-17.8108	121	45	97.3941	103.189	-23.6059	-17.8108	-0.19509	-0.147196	-0.524575	-0.395795	-2.89951e-06	-2.1877e-06	-0.000336746	-0.000254077	-0.00270109	-0.00203799		2	50	0.8	0.1	30		0.0145	0.4009	0.239325	0.3864	0.224825	236099	6.52773e+06	3.89685e+06	6.29163e+06	3.66075e+06		0.39	7.92	2.18984	7.53	1.79984	1.2	39.44	16.293	38.24	15.093	2.9	79.92	47.6326	77.02	44.7326
Singapore	193	SGP	Singapore	High income	South-East Asia			TRUE	TRUE	TRUE	TRUE	WHO	98	TRUE	TRUE	TRUE		5896684	5850343	0.133516	23200	0.0046714	27545.8		0.907821		394	29	423.861	402.64	29.8615	8.63979	434.006	402.062	466.9	443.524	32.8936	9.51707	0.0757906	0.0219284	0.0818123	0.0236707	5.57832e-06	1.61397e-06	0.00141783	0.000410219	0.00119414	0.0003455		2	50	0.8	0.1	30		0.799992	0.4009	0.541539	-0.399092	-0.258453	9.4346e+06	4.72796e+06	6.38656e+06	-4.70664e+06	-3.04804e+06		24.18	7.92	9.64691	-16.26	-14.5331	98.39	39.44	60.4435	-58.95	-37.9465	172.43	79.92	108.059	-92.51	-64.3709
Sint Maarten	194	SXM	Sint Maarten	High income	Caribbean			TRUE	TRUE	FALSE	TRUE	WHO	22	TRUE	TRUE	FALSE		43421	40730	0.133893	NA	0.00515205	223.707		1		75	27	NA	NA	NA	NA	75	48	NA	NA	NA	NA	NA	NA	NA	NA	NA	NA	NA	NA	NA	NA		2	50	0.8	0.1	30		0.5724	0.4009	0.411728	-0.1715	-0.160672	49708.4	34815	35755.3	-14893.4	-13953		NA	NA	NA	NA	NA	NA	NA	NA	NA	NA	NA	NA	NA	NA	NA
Slovakia	195	SVK	Slovakia	High income	Eastern Europe			TRUE	TRUE	TRUE	TRUE	WHO	270	TRUE	TRUE	TRUE		5460726	5459643	0.166992	54500	0.00592691	32365.2		0.669503		13034	2138	14625.7	13503.2	1591.68	469.18	19468.2	16274.8	21845.6	20169	2377.41	700.789	0.122117	0.0359966	0.146079	0.0430598	0.000435364	0.000128333	0.0436221	0.0128585	0.0734555	0.0216525		2	50	0.8	0.1	30		0.433	0.4009	0.530961	-0.0321	0.0979607	4.72899e+06	4.37841e+06	5.79886e+06	-350579	1.06987e+06		17.99	7.92	14.2971	-10.07	-3.69293	66.66	39.44	59.0484	-27.22	-7.61162	86.47	79.92	105.94	-6.55	19.4705
Slovenia	196	SVN	Slovenia	High income	Eastern Europe			TRUE	TRUE	TRUE	TRUE	WHO	273	TRUE	TRUE	TRUE		2078723	2.07893e+06	0.207376	20800	0.0081994	17044.3		1		5136	2954	5386.58	5116.99	250.579	-19.0124	5136	2182	5386.58	5116.99	250.579	-19.0124	0.0487887	-0.00370179	0.114839	-0.00871328	0.000120545	-9.14619e-06	0.0120471	-0.000914057	0.0147016	-0.00111547		2	50	0.8	0.1	30		0.53095	0.4009	0.55592	-0.13005	0.0249701	2.2074e+06	1.66672e+06	2.31121e+06	-540676	103812		18.05	7.92	19.5883	-10.13	1.53827	73.53	39.44	68.4669	-34.09	-5.06306	105.92	79.92	110.969	-26	5.04852
Solomon Islands	197	SLB	Solomon Islands	Lower middle income	Pacific			TRUE	TRUE	TRUE	TRUE	WHO	12	TRUE	TRUE	TRUE		703995	686878	0.0367067	6200	0.0013931	980.735		1		0	0	0	0	0	0	0	0	0	0	0	0	0	0	0	0	0	0	0	0	0	0		2	50	0.8	0.1	30		0.0694	0.4009	0.259695	0.3315	0.190295	97714.5	564463	365648	466749	267934		0	7.92	3.01082	7.92	3.01082	3.09	39.44	19.0652	36.35	15.9752	13.88	79.92	51.7314	66.04	37.8514
Somalia	198	SOM	Somalia	Low income	East Africa			TRUE	TRUE	TRUE	TRUE	WHO	34	TRUE	TRUE	TRUE		16359500	15893219	0.0290214	184200	0.00101204	16556.5		0.0556778		1208	130	701.546	867.841	-506.454	-340.159	21696.3	19361.4	12600.1	15586.8	-9096.15	-6109.42	-0.41925	-0.281589	-0.469809	-0.315547	-0.000556017	-0.000373448	-0.0493819	-0.0331673	-0.549401	-0.369004		2	50	0.8	0.1	30		0.01515	0.4009	0.196415	0.38575	0.181265	495693	1.3117e+07	6.42649e+06	1.26214e+07	5.9308e+06		0	7.92	2.1132	7.92	2.1132	1.27	39.44	15.0738	38.17	13.8038	3.03	79.92	39.1	76.89	36.07
South Africa	199	ZAF	South Africa	Upper middle income	Southern Africa			TRUE	TRUE	TRUE	TRUE	WHO	159	TRUE	TRUE	TRUE		60041996	59308690	0.0550944	522400	0.00194903	117024		0.393209		89163	28033	72693.7	75672.3	-16469.3	-13490.7	226757	155464	184873	192448	-41884.3	-34309.2	-0.18471	-0.151304	-0.269414	-0.220689	-0.000697584	-0.000571421	-0.0801767	-0.0656762	-0.357913	-0.293182		2	50	0.8	0.1	30		0.1458	0.4009	0.354478	0.2551	0.208678	1.75082e+07	4.81417e+07	4.25671e+07	3.06334e+07	2.50589e+07		0.44	7.92	4.19716	7.48	3.75716	5.04	39.44	27.6012	34.4	22.5612	29.16	79.92	70.5923	50.76	41.4323
South Sudan	200	SSD	South Sudan	Low income	East Africa			TRUE	TRUE	TRUE	TRUE	WHO	22	TRUE	TRUE	TRUE		11381377	11193729	0.0335279	72700	0.00123075	14007.7		0.00514579		133	63	107.05	117.274	-25.9505	-15.7265	25846.4	13603.4	20803.3	22790.2	-5043.05	-3056.19	-0.195116	-0.118244	-0.370721	-0.224664	-0.000443097	-0.000268525	-0.069368	-0.0420383	-0.360021	-0.21818		2	50	0.8	0.1	30		0.00475	0.4009	0.234385	0.39615	0.229635	108123	9.12559e+06	5.33525e+06	9.01746e+06	5.22712e+06		0	7.92	2.69952	7.92	2.69952	0.39	39.44	17.2158	39.05	16.8258	0.91	79.92	46.6545	79.01	45.7445
Spain	201	ESP	Spain	High income	Western Europe			TRUE	TRUE	TRUE	TRUE	WHO	193	TRUE	TRUE	TRUE		46745211	46754783	0.199776	428600	0.00867165	405358		0.820762		87608	53984	91010.9	86548.1	3402.95	-1059.89	106740	40966.8	110886	105448	4146.09	-1291.35	0.0388429	-0.0120981	0.101206	-0.0315219	8.86954e-05	-2.76253e-05	0.00967356	-0.00301295	0.0102282	-0.0031857		2	50	0.8	0.1	30		0.7504	0.4009	0.560054	-0.3495	-0.190346	7.01552e+07	3.74803e+07	5.23597e+07	-3.26749e+07	-1.77956e+07		17.19	7.92	20.8645	-9.27	3.67452	89.91	39.44	67.2087	-50.47	-22.7013	150.08	79.92	111.823	-70.16	-38.2567
Sri Lanka	202	LKA	Sri Lanka	Lower middle income	South Asia			TRUE	TRUE	TRUE	TRUE	WHO	204	TRUE	TRUE	TRUE		21497306	21413250	0.112329	135600	0.00378232	81309.7		0.454437		13743	204	12370.4	11979.5	-1372.56	-1763.48	30241.8	29792.9	27221.5	26361.2	-3020.35	-3880.59	-0.0998732	-0.128319	-0.101378	-0.130252	-0.000140499	-0.000180515	-0.0222739	-0.0286179	-0.0371462	-0.047726		2	50	0.8	0.1	30		0.61165	0.4009	0.431525	-0.21075	-0.180125	2.62977e+07	1.72365e+07	1.85533e+07	-9.06111e+06	-7.7444e+06		4.25	7.92	9.17606	3.67	4.92606	17.18	39.44	46.192	22.26	29.012	122.03	79.92	86.0936	-42.11	-35.9364
Sudan	203	SDN	Sudan	Low income	North Africa			TRUE	TRUE	TRUE	TRUE	WHO	20	TRUE	TRUE	TRUE		44909351	43849269	0.0367413	202200	0.00133571	59985.7		0.0182435		3041	1561	2438.23	2595.36	-602.77	-445.644	166689	81124.6	133649	142262	-33040.2	-24427.5	-0.198215	-0.146545	-0.407277	-0.301111	-0.000735709	-0.000543929	-0.163404	-0.120809	-0.550801	-0.407222		2	50	0.8	0.1	30		0.0167	0.4009	0.246381	0.3842	0.229681	1.49997e+06	3.60083e+07	2.21296e+07	3.45083e+07	2.06297e+07		0	7.92	2.83252	7.92	2.83252	1.51	39.44	18.8808	37.93	17.3708	3.34	79.92	49.0626	76.58	45.7226
Suriname	204	SUR	Suriname	Upper middle income	South America			TRUE	TRUE	TRUE	TRUE	WHO	145	TRUE	TRUE	TRUE		591798	586634	0.071358	4400	0.0027643	1635.91		0.931306		1082	120	989.806	1017.61	-92.1939	-64.3878	1161.81	1032.96	1062.82	1092.67	-98.9943	-69.1371	-0.0852069	-0.0595081	-0.0958357	-0.0669311	-0.000167277	-0.000116825	-0.0224987	-0.015713	-0.0605134	-0.0422622		2	50	0.8	0.1	30		0.34085	0.4009	0.377286	0.06005	0.0364358	403429	474504	446554	71074.9	43125.2		4.4	7.92	6.05489	3.52	1.65489	33.15	39.44	35.8047	6.29	2.6547	67.8	79.92	75.212	12.12	7.41201
Sweden	205	SWE	Sweden	High income	Western Europe			TRUE	TRUE	TRUE	TRUE	WHO	39	TRUE	TRUE	TRUE		10160159	10099270	0.203288	93800	0.00800346	81316.5		1		15068	9660	15603.6	14902.5	535.593	-165.487	15068	5408	15603.6	14902.5	535.593	-165.487	0.0355451	-0.0109827	0.0990372	-0.0306005	5.2715e-05	-1.62879e-05	0.00570995	-0.00176426	0.00658653	-0.0020351		2	50	0.8	0.1	30		0.6745	0.4009	0.505869	-0.2736	-0.168631	1.37061e+07	8.14642e+06	1.02794e+07	-5.55964e+06	-3.42664e+06		16.3	7.92	20.7662	-8.38	4.46622	79.61	39.44	62.8793	-40.17	-16.7307	134.9	79.92	100.944	-54.98	-33.9559
Switzerland	206	CHE	Switzerland	High income	Western Europe			TRUE	TRUE	TRUE	TRUE	WHO	273	TRUE	TRUE	TRUE		8715494	8654618	0.190976	69800	0.0078649	68546.5		1		10835	7516	11153.6	10805.5	318.639	-29.4891	10835	3319	11153.6	10805.5	318.639	-29.4891	0.0294083	-0.00272166	0.0960045	-0.00888495	3.65601e-05	-3.38353e-06	0.00456503	-0.000422481	0.00464851	-0.000430206		2	50	0.8	0.1	30		0.60505	0.4009	0.535741	-0.20415	-0.069309	1.05466e+07	6.98808e+06	9.3385e+06	-3.55854e+06	-1.20812e+06		17.95	7.92	19.4144	-10.03	1.46442	86.96	39.44	65.7533	-47.52	-21.2067	120.64	79.92	106.917	-40.72	-13.7229
Syria (Arab Republic)	207	SYR	Syrian Arab Republic	Low income	Middle East			TRUE	TRUE	TRUE	TRUE	WHO	10	TRUE	TRUE	TRUE		18275704	17500657	#N/A	84400	0.00184644	33745.1		0.19144		2560	704	1745.63	1861.76	-814.374	-698.243	13372.3	9694.93	9118.38	9725	-4253.93	-3647.31	-0.318115	-0.272751	-0.438779	-0.376208	-0.000232764	-0.000199572	-0.0504021	-0.0432146	-0.126061	-0.108084		2	50	0.8	0.1	30		0.0222	0.4009	0.328534	0.3787	0.306334	811441	1.46535e+07	1.20084e+07	1.3842e+07	1.1197e+07		0	7.92	3.80204	7.92	3.80204	0.59	39.44	24.4098	38.85	23.8198	4.44	79.92	65.4161	75.48	60.9761
Taiwan	236	TWN	0	High income	East Asia			TRUE	TRUE	TRUE	FALSE	OWID	158	TRUE	TRUE	TRUE		23855008	23816775	0.158489	NA	0.00603716	144016		1		847	7	426.394	361.335	-420.606	-485.665	847	840	426.394	361.335	-420.606	-485.665	-0.496583	-0.573394	-0.500722	-0.578172	-1.76318e-05	-2.0359e-05	NA	NA	-0.00292054	-0.00337229		2	50	0.8	0.1	30		0.34115	0.4009	0.54366	0.05975	0.20251	1.62763e+07	1.91269e+07	2.5938e+07	2.85067e+06	9.66177e+06		0.06	7.92	13.5232	7.86	13.4632	8.57	39.44	62.195	30.87	53.625	66.57	79.92	108.504	13.35	41.9342
Tajikistan	208	TJK	Tajikistan	Low income	Central Asia			TRUE	TRUE	TRUE	TRUE	WHO	33	TRUE	TRUE	TRUE		9749625	9537642	0.0317975	48700	0.0012819	12498		0.00570942		125	90	106.545	109.882	-18.4546	-15.1185	21893.6	6130.22	18661.3	19245.7	-3232.31	-2647.98	-0.147637	-0.120948	-0.527275	-0.431956	-0.000331532	-0.000271599	-0.0663719	-0.0543734	-0.258626	-0.211872		2	50	0.8	0.1	30		0.2123	0.4009	0.284559	0.1886	0.0722587	4.13969e+06	7.81725e+06	5.54868e+06	3.67756e+06	1.40899e+06		0	7.92	2.21159	7.92	2.21159	2.29	39.44	21.5236	37.15	19.2336	42.46	79.92	56.6359	37.46	14.1759
Tanzania (United Republic of)	224	TZA	United Republic of Tanzania	Lower middle income	East Africa			TRUE	TRUE	TRUE	TRUE	WHO	4	FALSE	TRUE	FALSE		61498438	59734213	#N/A	354400	0.000963621	59261.2		0.0115791		725	21	NA	NA	NA	NA	62613	60799.3	NA	NA	NA	NA	NA	NA	NA	NA	NA	NA	NA	NA	NA	NA		2	50	0.8	0.1	30		0.00285	0.4009	0.224838	0.39805	0.221988	350541	4.93094e+07	2.76544e+07	4.89589e+07	2.73038e+07		NA	NA	NA	NA	NA	NA	NA	NA	NA	NA	NA	NA	NA	NA	NA
Thailand	209	THA	Thailand	Upper middle income	South-East Asia			TRUE	TRUE	TRUE	TRUE	WHO	174	TRUE	TRUE	TRUE		69950844	69799978	0.129577	497500	0.00495939	346913		0.562209		19205	61	15112.7	14050.8	-4092.3	-5154.16	34159.9	34051.4	26880.9	24992.2	-7278.97	-9167.7	-0.213085	-0.268376	-0.213764	-0.269231	-0.000104058	-0.000131059	-0.0146311	-0.0184275	-0.0209821	-0.0264265		2	50	0.8	0.1	30		0.32895	0.4009	0.498515	0.07195	0.169565	4.60207e+07	5.60866e+07	6.97431e+07	1.00659e+07	2.37224e+07		0.26	7.92	11.2682	7.66	11.0082	14.19	39.44	56.2515	25.25	42.0615	65.79	79.92	99.4888	14.13	33.6988
Timor-Leste	211	TLS	Timor-Leste	Lower middle income	South-East Asia			TRUE	TRUE	TRUE	TRUE	WHO	23	TRUE	TRUE	TRUE		1343875	1318442	0.0428293	7800	0.00155429	2088.77		0.219617		122	0	95.873	97.7776	-26.127	-24.2224	555.512	555.512	436.546	445.218	-118.966	-110.294	-0.214156	-0.198545	-0.214156	-0.198545	-8.85246e-05	-8.20715e-05	-0.015252	-0.0141402	-0.0569551	-0.0528034		2	50	0.8	0.1	30		0.26485	0.4009	0.392703	0.13605	0.127853	711851	1.07752e+06	1.05549e+06	365668	343638		0	7.92	5.65278	7.92	5.65278	17.02	39.44	35.8775	22.42	18.8575	52.97	79.92	78.2875	26.95	25.3175
Togo	212	TGO	Togo	Low income	West Africa			TRUE	TRUE	TRUE	TRUE	WHO	13	TRUE	TRUE	TRUE		8478242	8.27874e+06	0.0290502	53600	0.00102357	8678.04		0.0277914		242	68	174.011	195.448	-67.9885	-46.5519	8707.72	6260.92	6261.33	7032.67	-2446.38	-1675.04	-0.280944	-0.192363	-0.390739	-0.26754	-0.000288548	-0.00019757	-0.0456415	-0.0312508	-0.281905	-0.193021		2	50	0.8	0.1	30		0.0664	0.4009	0.246806	0.3345	0.180406	1.12591e+06	6.79785e+06	4.18496e+06	5.67194e+06	3.05905e+06		0.5	7.92	2.03222	7.42	1.53222	4.1	39.44	16.727	35.34	12.627	11.77	79.92	49.1319	68.15	37.3619
Tokelau	213	TKL	Tokelau	Lower middle income	Pacific			TRUE	FALSE	FALSE	TRUE	WHO	2	FALSE	TRUE	FALSE		1368	1350	0.0755089	0	0.00279529	3.82396		1		0	0	NA	NA	NA	NA	0	0	NA	NA	NA	NA	NA	NA	NA	NA	NA	NA	NA	NA	NA	NA		2	50	0.8	0.1	30		NA	NA	NA	NA	NA	NA	NA	NA	NA	NA		NA	NA	NA	NA	NA	NA	NA	NA	NA	NA	NA	NA	NA	NA	NA
Tonga	214	TON	Tonga	Upper middle income	Pacific			TRUE	TRUE	FALSE	TRUE	WHO	8	TRUE	TRUE	FALSE		106759	105697	0.0592164	700	0.00222632	237.679		1		0	0	NA	NA	NA	NA	0	0	NA	NA	NA	NA	NA	NA	NA	NA	NA	NA	NA	NA	NA	NA		2	50	0.8	0.1	30		0.3447	0.4009	0.298066	0.0562	-0.0466341	73599.7	85599.4	63642.4	11999.7	-9957.21		NA	NA	NA	NA	NA	NA	NA	NA	NA	NA	NA	NA	NA	NA	NA
Trinidad and Tobago	215	TTO	Trinidad and Tobago	High income	Caribbean			TRUE	TRUE	TRUE	TRUE	WHO	172	TRUE	TRUE	TRUE		1403374	1399491	0.115146	11800	0.00407453	5718.09		0.709993		1682	126	1322.56	1264.56	-359.442	-417.445	2369.04	2191.57	1862.78	1781.08	-506.262	-587.956	-0.213699	-0.248184	-0.231004	-0.268281	-0.000360746	-0.000418959	-0.0429036	-0.0498268	-0.0885369	-0.102824		2	50	0.8	0.1	30		0.38485	0.4009	0.472638	0.01605	0.0877884	1.08018e+06	1.12523e+06	1.32658e+06	45048.3	246400		0.07	7.92	9.62334	7.85	9.55334	21.56	39.44	47.9151	17.88	26.3551	76.48	79.92	94.2483	3.44	17.7683
Tunisia	216	TUN	Tunisia	Lower middle income	North Africa			TRUE	TRUE	TRUE	TRUE	WHO	156	TRUE	TRUE	TRUE		11935764	11818618	0.0887297	67600	0.00333063	39753.6		0.888357		25238	4620	20411.7	20461.1	-4826.3	-4776.88	28409.7	23209.1	22976.9	23032.5	-5432.83	-5377.21	-0.191231	-0.189273	-0.234082	-0.231685	-0.000455173	-0.000450512	-0.0803674	-0.0795445	-0.136663	-0.135263		2	50	0.8	0.1	30		0.34025	0.4009	0.425184	0.06065	0.084934	8.12229e+06	9.5701e+06	1.01498e+07	1.44781e+06	2.0275e+06		0.44	7.92	7.16538	7.48	6.72538	15.45	39.44	40.7059	23.99	25.2559	67.25	79.92	84.774	12.67	17.524
Turkey	217	TUR	Turkey	Upper middle income	Eastern Europe			TRUE	TRUE	TRUE	TRUE	WHO	258	TRUE	TRUE	TRUE		85042736	84339067	0.0898107	454700	0.00337944	287397		0.235362		70410	20642	77519.8	77856.2	7109.81	7446.16	299157	211453	329365	330794	30208	31637.1	0.100977	0.105754	0.142859	0.149617	0.00035521	0.000372014	0.0664351	0.069578	0.105109	0.110081		2	50	0.8	0.1	30		0.6463	0.4009	0.408712	-0.2454	-0.237588	1.09926e+08	6.81873e+07	6.9516e+07	-4.1739e+07	-4.04103e+07		18.62	7.92	7.73158	-10.7	-10.8884	59.51	39.44	38.629	-20.07	-20.881	128.75	79.92	81.4886	-48.83	-47.2614
Turkmenistan	218	TKM	Turkmenistan	Upper middle income	Central Asia			TRUE	FALSE	FALSE	TRUE	WHO	2	FALSE	TRUE	FALSE		6117933	6031187	0.0476795	33600	0.00187873	11493.9		1		0	0	NA	NA	NA	NA	0	0	NA	NA	NA	NA	NA	NA	NA	NA	NA	NA	NA	NA	NA	NA		2	50	0.8	0.1	30		NA	NA	NA	NA	NA	NA	NA	NA	NA	NA		NA	NA	NA	NA	NA	NA	NA	NA	NA	NA	NA	NA	NA	NA	NA
Turks and Caicos Islands	219	TCA	Turks and Caicos Islands	High income	Caribbean			TRUE	TRUE	FALSE	TRUE	WHO	12	TRUE	TRUE	FALSE		39226	38718	0.133893	NA	0.00515205	202.094		1		23	6	NA	NA	NA	NA	23	17	NA	NA	NA	NA	NA	NA	NA	NA	NA	NA	NA	NA	NA	NA		2	50	0.8	0.1	30		0.6676	0.4009	0.411728	-0.2667	-0.255872	52374.6	31451.4	32300.9	-20923.1	-20073.6		NA	NA	NA	NA	NA	NA	NA	NA	NA	NA	NA	NA	NA	NA	NA
Tuvalu	220	TUV	Tuvalu	Upper middle income	Pacific			TRUE	FALSE	FALSE	TRUE	WHO	6	TRUE	TRUE	FALSE		11925	11792	0.0755089	100	0.00279529	33.3338		1		0	0	NA	NA	NA	NA	0	0	NA	NA	NA	NA	NA	NA	NA	NA	NA	NA	NA	NA	NA	NA		2	50	0.8	0.1	30		NA	NA	NA	NA	NA	NA	NA	NA	NA	NA		NA	NA	NA	NA	NA	NA	NA	NA	NA	NA	NA	NA	NA	NA	NA
Uganda	221	UGA	Uganda	Low income	East Africa			TRUE	TRUE	TRUE	TRUE	WHO	97	TRUE	TRUE	TRUE		47123533	45741000	0.0198569	242800	0.000746608	35182.8		0.067168		3215	303	1739.27	2268.8	-1475.73	-946.198	47865.1	43354	25894.4	33778	-21970.7	-14087	-0.459013	-0.294307	-0.506775	-0.324931	-0.000466236	-0.000298938	-0.0904889	-0.0580191	-0.624473	-0.400396		2	50	0.8	0.1	30		0.02185	0.4009	0.193956	0.37905	0.172106	2.0593e+06	3.77836e+07	1.82798e+07	3.57244e+07	1.62205e+07		0.19	7.92	1.40539	7.73	1.21539	1.83	39.44	12.0236	37.61	10.1936	4.37	79.92	38.5828	75.55	34.2128
Ukraine	222	UKR	Ukraine	Lower middle income	Eastern Europe			TRUE	TRUE	TRUE	TRUE	WHO	217	TRUE	TRUE	TRUE		43466822	43733759	0.169491	698700	0.00653059	283864		0.517361		67729	18533	55361.4	51092	-12367.6	-16637	130912	95090.3	107007	98754.9	-23905.1	-32157.5	-0.182604	-0.245641	-0.251394	-0.338179	-0.000549962	-0.000739818	-0.0342137	-0.0460248	-0.0842132	-0.113285		2	50	0.8	0.1	30		0.1481	0.4009	0.53536	0.2528	0.38726	1.28749e+07	3.48517e+07	4.65408e+07	2.19768e+07	3.36659e+07		0.57	7.92	15.0889	7.35	14.5189	6.16	39.44	60.333	33.28	54.173	29.33	79.92	106.798	50.59	77.4677
United Arab Emirates	223	ARE	United Arab Emirates	High income	Middle East			TRUE	TRUE	TRUE	TRUE	WHO	245	TRUE	TRUE	TRUE		9991083	9890400	0.0126437	29100	0.000863662	8628.92		0.907821		2136	665	3035.2	3564.67	899.199	1428.67	2352.89	1620.36	3343.39	3926.62	990.503	1573.73	0.420973	0.668852	0.611284	0.971223	9.91387e-05	0.000157514	0.0340379	0.0540802	0.114789	0.182379		2	50	0.8	0.1	30		0.799992	0.4009	0.451993	-0.399092	-0.347999	1.59856e+07	8.01085e+06	9.03181e+06	-7.97472e+06	-6.95376e+06		83.16	7.92	0.880945	-75.24	-82.2791	153.76	39.44	18.8307	-114.32	-134.929	200.7	79.92	89.791	-120.78	-110.909
United Kingdom	210	GBR	The United Kingdom	High income	Western Europe			TRUE	TRUE	TRUE	TRUE	WHO	264	TRUE	TRUE	TRUE		68207114	67886004	#N/A	621800	0.00754229	514438		1		140558	72548	151794	146100	11235.8	5542.24	140558	68010	151794	146100	11235.8	5542.24	0.0799374	0.0394303	0.165209	0.0814916	0.000164731	8.12561e-05	0.0180699	0.00891322	0.021841	0.0107734		2	50	0.8	0.1	30		0.6954	0.4009	0.534875	-0.2945	-0.160525	9.48625e+07	5.46885e+07	7.29646e+07	-4.0174e+07	-2.18978e+07		52.28	7.92	21.1275	-44.36	-31.1525	114.22	39.44	67.4757	-74.78	-46.7443	138.74	79.92	106.766	-58.82	-31.9741
United States of America	225	USA	United States of America	High income	North America			TRUE	TRUE	TRUE	TRUE	WHO	273	TRUE	TRUE	TRUE		332915074	331002647	0.166309	2946500	0.00634365	2.1119e+06		0.81036		744072	352258	854250	809794	110178	65722.1	918199	483506	1.05416e+06	999301	135961	81102.3	0.148074	0.0883276	0.281199	0.167738	0.000408397	0.000243613	0.0461434	0.027525	0.0643788	0.0384026		2	50	0.8	0.1	30		0.5942	0.4009	0.484436	-0.1933	-0.109764	3.95636e+08	2.66931e+08	3.22552e+08	-1.28705e+08	-7.30842e+07		50.9	7.92	15.509	-42.98	-35.391	100.04	39.44	58.2308	-60.6	-41.8092	118.48	79.92	96.6541	-38.56	-21.8259
United States Virgin Islands	226	VIR	United States Virgin Islands	High income	Caribbean			FALSE	FALSE	FALSE	TRUE	WHO	0	FALSE	FALSE	FALSE		0	104423	0.204955	NA	0.00706952	0		#N/A		81	23	NA	NA	NA	NA	NA	NA	NA	NA	NA	NA	NA	NA	NA	NA	NA	NA	NA	NA	NA	NA		2	50	0.8	0.1	30		NA	NA	NA	NA	NA	NA	NA	NA	NA	NA		NA	NA	NA	NA	NA	NA	NA	NA	NA	NA	NA	NA	NA	NA	NA
Uruguay	227	URY	Uruguay	High income	South America			TRUE	TRUE	TRUE	TRUE	WHO	216	TRUE	TRUE	TRUE		3485152	3473727	0.150876	33800	0.00636301	22176		1		6077	168	7729.85	6355.61	1652.85	278.607	6077	5909	7729.85	6355.61	1652.85	278.607	0.271984	0.0458461	0.279717	0.0471496	0.000474254	7.99411e-05	0.0489008	0.0082428	0.074533	0.0125634		2	50	0.8	0.1	30		0.799992	0.4009	0.453773	-0.399092	-0.346219	5.57619e+06	2.79439e+06	3.16294e+06	-2.78179e+06	-2.41325e+06		19.71	7.92	15.0938	-11.79	-4.61623	113.19	39.44	51.1988	-73.75	-61.9912	179.6	79.92	90.5238	-99.68	-89.0762
Uzbekistan	228	UZB	Uzbekistan	Lower middle income	Central Asia			TRUE	TRUE	TRUE	TRUE	WHO	46	TRUE	TRUE	TRUE		33935765	33469199	0.0478886	203600	0.00187159	63513.7		0.0361315		1323	614	1136.95	1176.22	-186.048	-146.776	36616.3	19622.8	31467.1	32554	-5149.18	-4062.28	-0.140626	-0.110942	-0.262408	-0.207019	-0.000151733	-0.000119705	-0.0252907	-0.0199523	-0.0810719	-0.0639591		2	50	0.8	0.1	30		0.3062	0.4009	0.354813	0.0947	0.0486132	2.07823e+07	2.72097e+07	2.40817e+07	6.42743e+06	3.29945e+06		0	7.92	3.347	7.92	3.347	7.94	39.44	28.6124	31.5	20.6724	61.24	79.92	70.6596	18.68	9.41962
Vanuatu	229	VUT	Vanuatu	Lower middle income	Pacific			TRUE	TRUE	TRUE	TRUE	WHO	13	TRUE	TRUE	TRUE		314464	307150	0.0360768	2200	0.00136182	428.244		1		0	0	0	0	0	0	0	0	0	0	0	0	0	0	0	0	0	0	0	0	0	0		2	50	0.8	0.1	30		0.0909	0.4009	0.272831	0.31	0.181931	57169.6	252137	171591	194968	114422		0	7.92	2.70399	7.92	2.70399	2.37	39.44	20.5329	37.07	18.1629	18.18	79.92	54.3157	61.74	36.1357
Venezuela (Bolivarian Republic of)	230	VEN	Venezuela (Bolivarian Republic of)	Upper middle income	South America			TRUE	TRUE	TRUE	TRUE	WHO	15	TRUE	TRUE	TRUE		28704947	28435943	0.0797272	186900	0.00297258	85327.8		0.090891		4874	1021	3506.47	3487.19	-1367.53	-1386.81	53624.7	42391.4	38578.8	38366.7	-15045.9	-15257.9	-0.280577	-0.284531	-0.354927	-0.359929	-0.000524156	-0.000531543	-0.0805022	-0.0816367	-0.17633	-0.178815		2	50	0.8	0.1	30		0.27375	0.4009	0.416011	0.12715	0.142261	1.5716e+07	2.30156e+07	2.38831e+07	7.29967e+06	8.16717e+06		0.05	7.92	8.28699	7.87	8.23699	5.11	39.44	40.1084	34.33	34.9984	54.75	79.92	82.9379	25.17	28.1879
Viet Nam	231	VNM	Viet Nam	Lower middle income	South-East Asia			TRUE	TRUE	TRUE	TRUE	WHO	180	TRUE	TRUE	TRUE		98168829	97338583	0.0786601	631800	0.00328879	322857		0.353098		22030	35	13432.3	13572.6	-8597.66	-8457.35	62390.6	62291.5	38041.4	38438.8	-24349.2	-23951.9	-0.390271	-0.383902	-0.390892	-0.384513	-0.000248034	-0.000243987	-0.0385395	-0.0379105	-0.0754181	-0.0741874		2	50	0.8	0.1	30		0.22235	0.4009	0.392703	0.17855	0.170353	4.36557e+07	7.87118e+07	7.71024e+07	3.50561e+07	3.34468e+07		0.05	7.92	5.65278	7.87	5.60278	3.85	39.44	35.8775	35.59	32.0275	43.69	79.92	78.2875	36.23	34.5975
Wallis and Futuna	232	WLF	Wallis and Futuna	High income	Pacific			TRUE	TRUE	FALSE	TRUE	WHO	26	TRUE	TRUE	FALSE		11094	11558	0.0755089	NA	0.00279529	31.0109		1		7	0	NA	NA	NA	NA	7	7	NA	NA	NA	NA	NA	NA	NA	NA	NA	NA	NA	NA	NA	NA		2	50	0.8	0.1	30		0.47045	0.4009	0.429429	-0.06955	-0.0410215	10438.3	8895.17	9528.16	-1543.18	-910.185		NA	NA	NA	NA	NA	NA	NA	NA	NA	NA	NA	NA	NA	NA	NA
Yemen	233	YEM	Yemen	Low income	Middle East			TRUE	TRUE	TRUE	TRUE	WHO	10	TRUE	TRUE	TRUE		30490639	29825968	0.0293099	174500	0.0010612	32356.7		0.0337433		1880	611	1216.33	1392.07	-663.675	-487.934	55714.8	37607.5	36046.4	41254.6	-19668.3	-14460.2	-0.353019	-0.259539	-0.52299	-0.384503	-0.000645062	-0.000474249	-0.112713	-0.0828663	-0.60786	-0.446899		2	50	0.8	0.1	30		0.0053	0.4009	0.239322	0.3956	0.234022	323201	2.44474e+07	1.45942e+07	2.41242e+07	1.4271e+07		0	7.92	2.17293	7.92	2.17293	0.88	39.44	15.4816	38.56	14.6016	1.06	79.92	47.6031	78.86	46.5431
Zambia	234	ZMB	Zambia	Lower middle income	Southern Africa			TRUE	TRUE	TRUE	TRUE	WHO	99	TRUE	TRUE	TRUE		18920657	18383956	0.0213204	123400	0.000825378	15616.7		0.189872		3661	386	2166.64	2661.37	-1494.36	-999.634	19281.4	17248.5	11411.1	14016.7	-7870.37	-5264.79	-0.408184	-0.273049	-0.456293	-0.305232	-0.000415967	-0.000278256	-0.0637793	-0.0426644	-0.503972	-0.337126		2	50	0.8	0.1	30		0.01955	0.4009	0.20851	0.38135	0.18896	739798	1.51706e+07	7.89031e+06	1.44308e+07	7.15051e+06		0	7.92	1.58911	7.92	1.58911	0.82	39.44	12.5238	38.62	11.7038	3.87	79.92	41.4848	76.05	37.6148
Zimbabwe	235	ZWE	Zimbabwe	Lower middle income	Southern Africa			TRUE	TRUE	TRUE	TRUE	WHO	201	TRUE	TRUE	TRUE		15092171	14862927	0.0301416	126500	0.00113695	17159.1		0.125716		4677	360	3742.42	4296.65	-934.575	-380.355	37202.8	34339.2	29768.8	34177.3	-7433.99	-3025.5	-0.199824	-0.0813245	-0.216487	-0.0881062	-0.000492573	-0.000200468	-0.0587668	-0.023917	-0.43324	-0.17632		2	50	0.8	0.1	30		0.1781	0.4009	0.233953	0.2228	0.0558526	5.37583e+06	1.21009e+07	7.06171e+06	6.72507e+06	1.68587e+06		0.61	7.92	2.3598	7.31	1.7498	8.83	39.44	15.3718	30.61	6.5418	35.42	79.92	46.5665	44.5	11.1465
																		7834704875	7786049939
																		0.983403	0.979419
GLOBAL		236		183				220	210	189	235			205	221	183		7704670263	7625808466		55317500	0.00353722	2.69742e+07		0.310611		4987193	1895338	4.94595e+06	4.84363e+06	-41242.1	-143564	1.60561e+07	1.05705e+07	1.46603e+07	1.50067e+07	-1.39579e+06	-1.04933e+06	-0.0869321	-0.0653538	-0.132045	-0.0992691	-0.000183035	-0.000137602	-0.0252323	-0.0189691	-0.0517453	-0.0389011								0.813478	0.8018	0.803655	-0.0116782	-0.00982369	6.26758e+09	6.1776e+09	6.19189e+09	-8.99768e+07	-7.56883e+07		8.05128	7.92	7.9657	-0.131276	-0.0855795	40.1866	39.44	39.5987	-0.746596	-0.587944	81.2278	79.92	80.1058	-1.30777	-1.12194
Countries with Decreases in Deaths / Increases in Vaccinations																															117	140					117	140	117	140	116	140	117	140	115	138	117	140											105	111				105	111					118	136				114	115				106	111
Countries with Increases in Deaths / Decreases in Vaccinations																															63	39					63	39	63	39	63	39	63	39	62	39	63	39											78	72				78	72					65	47				69	68				77	72
Low income		29		26				28	28	28	29			26	29	26		662553688	644873187		4225200	0.0011445	738060		0.0385688		36960	10178	24721.6	28070.9	-12238.4	-8889.14	958287	602684	685566	756899	-272721	-201387	-0.284592	-0.210154	-0.452511	-0.334151	-0.000422907	-0.00031229	-0.0645463	-0.0476634	-0.369511	-0.272861								0.0448817	0.8018	0.452257	0.756918	0.407375	2.97366e+07	5.31236e+08	2.99644e+08	5.01499e+08	2.69908e+08		0.124884	7.92	2.32485	7.79512	2.19997	1.31439	39.44	16.0493	38.1256	14.7349	4.45842	79.92	45.0087	75.4616	40.5503
Lower middle income		52		46				52	50	48	52			46	52	46		2888385846	2850375210		19303900	0.0021494	6.12661e+06		0.108925		832127	245977	724147	760812	-107980	-71314.8	7.63943e+06	5.19447e+06	6.66455e+06	7.10375e+06	-974879	-535687	-0.127611	-0.0701212	-0.187676	-0.103126	-0.000342018	-0.000187935	-0.0505016	-0.0277502	-0.159122	-0.0874361								0.469409	0.8018	0.676975	0.332391	0.207567	1.35583e+09	2.31591e+09	1.95537e+09	9.60075e+08	5.99533e+08		3.04455	7.92	4.50723	4.87545	1.46268	15.2404	39.44	28.4788	24.1996	13.2383	46.5969	79.92	67.4374	33.3231	20.8404
Upper middle income		60		50				57	52	51	60			54	57	50		2922225194	2904957737		20826300	0.00373981	1.0864e+07		0.436619		2315960	785951	2.19816e+06	2.18992e+06	-117804	-126044	5.3043e+06	3.62985e+06	4.91786e+06	4.91672e+06	-386442	-387579	-0.0728544	-0.0730688	-0.106462	-0.106776	-0.000133028	-0.00013342	-0.0185555	-0.0186101	-0.0355709	-0.0356756								1.13893	0.8018	0.910297	-0.337128	-0.228631	3.3282e+09	2.34304e+09	2.66009e+09	-9.85164e+08	-6.68111e+08		6.88384	7.92	8.25727	1.03616	1.37343	56.4381	39.44	46.3154	-16.9981	-10.1226	113.815	79.92	90.7473	-33.8954	-23.0681
High income		94		61				83	80	62	93			79	83	61		1231505535	1225602332		10962100	0.00754367	9.24554e+06		0.836634		1802146	853232	1.99893e+06	1.86483e+06	196780	62684.1	2.15404e+06	1.1435e+06	2.3923e+06	2.22937e+06	238254	75328.2	0.110608	0.0349706	0.208355	0.0658751	0.000194397	6.14622e-05	0.0217343	0.00687169	0.0257696	0.00814752								1.26171	0.8018	1.03677	-0.459914	-0.224943	1.55381e+09	9.87421e+08	1.27679e+09	-5.66386e+08	-2.77018e+08		26.8287	7.92	18.4201	-18.9087	-8.40858	81.0459	39.44	62.4108	-41.6059	-18.6352	126.427	79.92	103.45	-46.5067	-22.9767
		235		183				220	210	189	234			205	221	183		7704670263	7625808466		55317500	0.00353722	2.69742e+07		0.310611		4987193	1895338	4.94595e+06	4.84363e+06	-41242.1	-143564	1.60561e+07	1.05705e+07	1.46603e+07	1.50067e+07	-1.39579e+06	-1.04933e+06	-0.0869321	-0.0653538	-0.132045	-0.0992691	-0.000183035	-0.000137602	-0.0252323	-0.0189691	-0.0517453	-0.0389011								0.813478	0.8018	0.803655	-0.0116782	-0.00982369	6.26758e+09	6.1776e+09	6.19189e+09	-8.99768e+07	-7.56883e+07		8.05128	7.92	7.9657	-0.131276	-0.0855795	40.1866	39.44	39.5987	-0.746596	-0.587944	81.2278	79.92	80.1058	-1.30777	-1.12194
North America		4			2			3	3	2	4			3	3	2		370982987	368744804		3234700	0.00644684	2.37724e+06		0.816157		773024	367636	884619	838606	111595	65581.7	947151	497080	1.08453e+06	1.02811e+06	137379	80961.9	0.145045	0.0854794	0.276372	0.162875	0.000372559	0.000219561	0.0424704	0.0250292	0.0577894	0.0340571								1.21844	0.8018	0.975016	-0.416635	-0.243419	4.52019e+08	2.97454e+08	3.61714e+08	-1.54565e+08	-9.03044e+07		47.2254	7.92	15.6566	-39.3054	-31.5688	99.9046	39.44	58.6796	-60.4646	-41.2249	121.494	79.92	97.2685	-41.5738	-24.2252
Central America		8			8			8	8	8	8			8	8	8		181721512	179670186		1001400	0.00288276	517947		0.452162		336205	163359	325657	328739	-10548.1	-7465.86	743549	381807	712712	721012	-30837.8	-22537.8	-0.0414738	-0.0303111	-0.0807681	-0.0590294	-0.000171636	-0.00012544	-0.0307947	-0.0225063	-0.0595386	-0.0435138								0.734857	0.8018	0.729293	0.0669431	-0.00556397	1.33539e+08	1.45704e+08	1.32528e+08	1.2165e+07	-1.01109e+06		4.8813	7.92	6.29181	3.0387	1.41051	29.98	39.44	32.6429	9.46004	2.66298	73.0836	79.92	72.6735	6.83639	-0.41009
South America		14			12			13	12	12	14			12	13	12		433950159	430457607		2706400	0.00366857	1.57916e+06		0.787724		1169659	414735	1.15851e+06	1.14948e+06	-11150.8	-20183.6	1.48486e+06	960299	1.4519e+06	1.44331e+06	-32955.8	-41544.6	-0.0221946	-0.0279789	-0.0343182	-0.0432622	-7.65598e-05	-9.65127e-05	-0.012177	-0.0153505	-0.0208691	-0.026308								1.02262	0.8018	0.836029	-0.220818	-0.186589	4.43765e+08	3.47941e+08	3.62795e+08	-9.58239e+07	-8.09703e+07		8.8534	7.92	8.40069	-0.933403	-0.452716	42.1082	39.44	40.3069	-2.66816	-1.80124	102.456	79.92	83.3373	-22.536	-19.1188
Caribbean		29			14			23	21	14	29			22	23	14		39573982	39314250		318500	0.00376758	148120		0.342266		18419	3408	17173.4	16409.2	-1245.55	-2009.75	53814.8	39563.7	46374.7	45214.6	-7440.15	-8600.19	-0.138255	-0.159811	-0.188055	-0.217376	-0.000189248	-0.000218755	-0.02336	-0.0270022	-0.0502307	-0.0580625								0.830828	0.8018	0.799253	-0.0290279	-0.0315747	3.28792e+07	3.17304e+07	3.16296e+07	-1.14875e+06	-1.24954e+06		2.93536	7.92	8.63361	4.98464	5.69825	38.2389	39.44	40.5054	1.20112	2.26655	90.9571	79.92	79.669	-11.0371	-11.2881
Western Europe		28			22			28	28	23	28			27	28	22		417168666	414130864		4086200	0.00872672	3.614e+06		0.916443		682935	363971	727710	674792	44775.4	-8142.88	745202	345946	793491	735451	48288.6	-9751.03	0.0647993	-0.0130851	0.139584	-0.0281866	0.000116602	-2.35458e-05	0.0118175	-0.00238633	0.0133615	-0.00269812								1.38763	0.8018	1.07917	-0.585826	-0.308461	5.78874e+08	3.34486e+08	4.50194e+08	-2.44388e+08	-1.2868e+08		23.0016	7.92	21.4983	-15.0816	-1.50328	91.4985	39.44	68.4347	-52.0585	-23.0637	138.556	79.92	107.711	-58.6364	-30.8452
Eastern Europe		27			26			26	26	26	27			26	26	26		433653402	433868163		4848300	0.00584728	2.53695e+06		0.372559		710912	209863	717622	663963	6709.58	-46948.6	1.90819e+06	1.37065e+06	1.90674e+06	1.79143e+06	-1443.54	-116759	-0.000756498	-0.0611886	-0.00105318	-0.0851855	-3.32714e-06	-0.000269112	-0.000297741	-0.0240825	-0.000569005	-0.0460234								0.795011	0.8018	1.00223	0.00678919	0.207214	3.44759e+08	3.47703e+08	4.34618e+08	2.94416e+06	8.98592e+07		11.4564	7.92	13.4685	-3.53638	2.01208	42.6804	39.44	55.3727	-3.24043	12.6923	79.2114	79.92	99.9576	0.708563	20.7462
Central Asia		5			4			5	4	4	5			4	5	4		69308695	68307739		426500	0.00214205	146319		0.154099		21250	4808	18696.6	19079.8	-2553.42	-2170.18	137898	88259.5	119950	123009	-17947.8	-14889	-0.130153	-0.107971	-0.203353	-0.168695	-0.00026275	-0.000217969	-0.0420817	-0.0349096	-0.122662	-0.101757								0.586308	0.8018	0.709317	0.215492	0.123008	4.06363e+07	5.55717e+07	4.91618e+07	1.49355e+07	8.52554e+06		0.158957	7.92	3.98001	7.76104	3.82105	12.1588	39.44	30.0291	27.2812	17.8703	58.5062	79.92	70.6354	21.4138	12.1293
Middle East		14			14			14	14	14	14			14	14	14		265587670	260991715		1149000	0.00187612	489652		0.319335		205519	89219	177921	185622	-27597.7	-19896.7	643585	349610	524762	553884	-118823	-89701.1	-0.184626	-0.139377	-0.339872	-0.256575	-0.000455273	-0.000343693	-0.103414	-0.0780688	-0.242668	-0.183194								0.602042	0.8018	0.720575	0.199758	0.118533	1.59895e+08	2.12948e+08	1.91376e+08	5.30531e+07	3.14809e+07		9.66018	7.92	3.71843	-1.74018	-5.94175	24.2572	39.44	25.6522	15.1828	1.39501	61.8333	79.92	71.7405	18.0867	9.90715
North Africa		7			6			7	7	7	7			6	7	6		210181877	206433795		1112200	0.0020247	417967		0.116025		67410	22895	57382.2	58828.6	-10027.8	-8581.44	580994	329009	482426	505368	-98568.4	-75626	-0.169655	-0.130167	-0.299592	-0.22986	-0.000477482	-0.000366345	-0.0886247	-0.0679967	-0.235828	-0.180938								0.334905	0.8018	0.644816	0.466895	0.309911	7.03909e+07	1.68524e+08	1.35529e+08	9.81329e+07	6.51377e+07		3.90845	7.92	4.3142	4.01155	0.405754	12.5875	39.44	26.9198	26.8525	14.3322	33.4451	79.92	64.2292	46.4749	30.7841
West Africa		15			15			15	15	15	15			15	15	15		407678789	397205524		3072100	0.00100595	399568		0.0331887		9658	3231	7312.6	8019.67	-2345.4	-1638.33	291003	173387	228932	246148	-62071.1	-44855	-0.213301	-0.15414	-0.357991	-0.258699	-0.000156269	-0.000112926	-0.0202048	-0.0146008	-0.155345	-0.112259								0.0434911	0.8018	0.457294	0.758309	0.413803	1.77304e+07	3.26877e+08	1.86429e+08	3.09146e+08	1.68699e+08		0.408591	7.92	1.95516	7.51141	1.54657	1.91741	39.44	16.0154	37.5226	14.098	4.29974	79.92	45.516	75.6203	41.2162
Central Africa		8			8			8	8	8	8			8	8	8		151046321	146728857		1051900	0.0010803	158511		0.016414		3798	1466	2716.09	3026.58	-1081.91	-771.416	231387	119782	175037	189240	-56350.4	-42147.1	-0.243533	-0.18215	-0.470441	-0.351865	-0.000384044	-0.000287244	-0.0535701	-0.0400675	-0.355498	-0.265894								0.0130737	0.8018	0.435854	0.788726	0.422781	1.97473e+06	1.21109e+08	6.58342e+07	1.19134e+08	6.38595e+07		0.0146467	7.92	2.18666	7.90535	2.17201	0.47777	39.44	15.3535	38.9622	14.8757	1.30737	79.92	43.3763	78.6126	42.0689
East Africa		13			9			12	12	12	13			9	12	9		262992418	256470977		1436400	0.0011208	287453		0.0449975		18053	4237	11817.9	13714.8	-6235.15	-4338.22	401200	295312	265650	304035	-135550	-97165.6	-0.337861	-0.242187	-0.459006	-0.329027	-0.00052852	-0.000378856	-0.0943678	-0.0676453	-0.471555	-0.338023								0.055363	0.8018	0.457123	0.746437	0.40176	1.45601e+07	2.10867e+08	1.2022e+08	1.96307e+08	1.0566e+08		0.26568	7.92	2.26585	7.65432	2.00017	2.03007	39.44	15.7255	37.4099	13.6954	5.50168	79.92	45.4887	74.4183	39.987
Southern Africa		14			12			13	12	12	14			13	13	12		217815942	212964974		1597800	0.00132467	282109		0.288712		112436	30272	88846	94330.6	-23590	-18105.4	389440	299395	296656	322179	-92784.3	-67261.6	-0.23825	-0.172714	-0.309906	-0.224659	-0.000435679	-0.000315834	-0.05807	-0.0420964	-0.328895	-0.238424								0.161468	0.8018	0.520418	0.640332	0.35895	3.51703e+07	1.74645e+08	1.13355e+08	1.39475e+08	7.81851e+07		0.366787	7.92	2.69768	7.55321	2.33089	3.78897	39.44	18.633	35.651	14.844	16.1222	79.92	51.7998	63.7978	35.6776
South Asia		8			8			8	8	8	8			8	8	8		1877243630	1856376652		12327700	0.00224325	4.16432e+06		0.0881577		547161	171543	495870	529495	-51291.4	-17665.8	6.20662e+06	4.22097e+06	5.52938e+06	5.91746e+06	-677235	-289155	-0.109115	-0.0465882	-0.160445	-0.0685044	-0.000364816	-0.000155763	-0.0549361	-0.0234557	-0.162628	-0.0694364								0.56987	0.8018	0.707116	0.23193	0.137245	1.06979e+09	1.50517e+09	1.32743e+09	4.35389e+08	2.57643e+08		3.96624	7.92	4.79827	3.95376	0.832034	19.2652	39.44	30.0326	20.1748	10.7674	56.5564	79.92	70.4433	23.3636	13.8869
East Asia		6			5			5	5	5	5			5	6	5		1648756372	1644164482		12396900	0.00476962	7.84204e+06		0.868487		29291	9109	27366.4	24761.2	-1924.62	-4529.85	33726.5	20889.1	31894.2	29228.3	-1832.3	-4498.16	-0.0543282	-0.133372	-0.0877157	-0.215336	-1.11442e-06	-2.73583e-06	-0.000147803	-0.000362846	-0.000233651	-0.000573596								1.4936	0.8018	1.01201	-0.691801	-0.481588	2.46258e+09	1.32197e+09	1.66856e+09	-1.14061e+09	-7.94021e+08		7.40627	7.92	10.8612	0.513732	3.45498	80.1088	39.44	55.7256	-40.6688	-24.3832	149.217	79.92	100.915	-69.2969	-48.3021
South-East Asia		11			11			11	11	11	11			11	11	11		675118475	668619854		4259100	0.00269613	1.80269e+06		0.222386		278669	34641	224141	232128	-54528.4	-46541.5	1.25309e+06	1.07516e+06	1.00625e+06	1.0479e+06	-246840	-205190	-0.196985	-0.163747	-0.229586	-0.190847	-0.000369179	-0.000306886	-0.057956	-0.0481768	-0.136929	-0.113824								0.554188	0.8018	0.776861	0.247612	0.222673	3.74143e+08	5.4131e+08	5.24473e+08	1.67167e+08	1.50331e+08		2.44238	7.92	5.5137	5.47762	3.07132	13.8173	39.44	35.4539	25.6227	21.6365	55.1155	79.92	77.4383	24.8045	22.3228
Pacific		24			7			21	16	8	24			14	21	7		41889366	41358023		292400	0.0050812	210148		0.639871		2794	945	2591.8	2637.79	-202.2	-156.208	4366.5	3393.68	3590.52	3760.96	-775.985	-605.542	-0.177713	-0.138679	-0.228656	-0.178432	-1.87626e-05	-1.46415e-05	-0.00265385	-0.00207094	-0.00369256	-0.0028815								0.832571	0.8018	0.86044	-0.0307709	0.0278695	3.48759e+07	3.35869e+07	3.60433e+07	-1.28897e+06	1.16743e+06		1.94625	7.92	12.0945	5.97375	10.1483	22.2302	39.44	46.5819	17.2098	24.3517	82.3723	79.92	85.8028	-2.45232	3.43052
		235			183			220	210	189	234			205	221	183		7704670263	7625808466		55317500	0.00353722	2.69742e+07		0.310611		4987193	1895338	4.94595e+06	4.84363e+06	-41242.1	-143564	1.60561e+07	1.05705e+07	1.46603e+07	1.50067e+07	-1.39579e+06	-1.04933e+06	-0.0869321	-0.0653538	-0.132045	-0.0992691	-0.000183035	-0.000137602	-0.0252323	-0.0189691	-0.0517453	-0.0389011								0.813478	0.8018	0.803655	-0.0116782	-0.00982369	6.26758e+09	6.1776e+09	6.19189e+09	-8.99768e+07	-7.56883e+07		8.05128	7.92	7.9657	-0.131276	-0.0855795	40.1866	39.44	39.5987	-0.746596	-0.587944	81.2278	79.92	80.1058	-1.30777	-1.12194
North America		4			2			3	3	2	4			3	3	2		370982987	368744804		3234700	0.00644684	2.37724e+06		0.816157		773024	367636	884619	838606	111595	65581.7	947151	497080	1.08453e+06	1.02811e+06	137379	80961.9	0.145045	0.0854794	0.276372	0.162875	0.000372559	0.000219561	0.0424704	0.0250292	0.0577894	0.0340571								1.21844	0.8018	0.975016	-0.416635	-0.243419	4.52019e+08	2.97454e+08	3.61714e+08	-1.54565e+08	-9.03044e+07		47.2254	7.92	15.6566	-39.3054	-31.5688	99.9046	39.44	58.6796	-60.4646	-41.2249	121.494	79.92	97.2685	-41.5738	-24.2252
Central & South America		22			20			21	20	20	22			20	21	20		615671671	610127793		3707800	0.00343717	2.09711e+06		0.675758		1505864	578094	1.48417e+06	1.47821e+06	-21698.9	-27649.4	2.22841e+06	1.34211e+06	2.16461e+06	2.16433e+06	-63793.6	-64082.5	-0.0286274	-0.0287571	-0.0475325	-0.0477477	-0.000104558	-0.000105031	-0.0172052	-0.0172832	-0.0304198	-0.0305575								0.937682	0.8018	0.804525	-0.135882	-0.133158	5.77304e+08	4.93646e+08	4.95323e+08	-8.36589e+07	-8.19814e+07		7.681	7.92	7.77823	0.239002	0.0972337	38.5284	39.44	38.0448	0.911597	-0.483582	93.7865	79.92	80.1897	-13.8665	-13.5967
Caribbean		29			14			23	21	14	29			22	23	14		39573982	39314250		318500	0.00376758	148120		0.342266		18419	3408	17173.4	16409.2	-1245.55	-2009.75	53814.8	39563.7	46374.7	45214.6	-7440.15	-8600.19	-0.138255	-0.159811	-0.188055	-0.217376	-0.000189248	-0.000218755	-0.02336	-0.0270022	-0.0502307	-0.0580625								0.830828	0.8018	0.799253	-0.0290279	-0.0315747	3.28792e+07	3.17304e+07	3.16296e+07	-1.14875e+06	-1.24954e+06		2.93536	7.92	8.63361	4.98464	5.69825	38.2389	39.44	40.5054	1.20112	2.26655	90.9571	79.92	79.669	-11.0371	-11.2881
Europe & Central Asia		60			52			59	58	53	60			57	59	52		920130763	916306766		9361000	0.00687245	6.29727e+06		0.50697		1415097	578642	1.46403e+06	1.35784e+06	48931.5	-57261.6	2.79129e+06	1.80485e+06	2.82018e+06	2.64989e+06	28897.2	-141399	0.0103527	-0.0506574	0.0160108	-0.0783439	3.15366e-05	-0.000154314	0.00308698	-0.0151051	0.00458884	-0.022454								1.04797	0.8018	1.01505	-0.24617	-0.0329252	9.6427e+08	7.37761e+08	9.33974e+08	-2.26509e+08	-3.02955e+07		15.8398	7.92	16.3943	-7.91977	0.55455	62.5145	39.44	59.3858	-23.0745	-3.12875	104.558	79.92	101.264	-24.6376	-3.29338
Middle East & North Africa		21			20			21	21	21	21			20	21	20		475769547	467425510		2261200	0.00194174	907618		0.222876		272929	112114	235303	244451	-37625.5	-28478.1	1.22458e+06	678619	1.00719e+06	1.05925e+06	-217391	-165327	-0.177523	-0.135007	-0.320343	-0.243623	-0.000465082	-0.000353697	-0.0961397	-0.0731147	-0.239518	-0.182155								0.484028	0.8018	0.687107	0.317772	0.203079	2.30286e+08	3.81472e+08	3.26905e+08	1.51186e+08	9.66186e+07		7.11922	7.92	3.98163	0.800776	-3.1376	19.1019	39.44	26.2122	20.3381	7.11032	49.2922	79.92	68.4222	30.6278	19.13
Sub-Saharan Africa		50			44			48	47	47	50			45	48	44		1039533470	1013370332		7158200	0.00111276	1.12764e+06		0.109628		143945	39206	110693	119092	-33252.5	-24853.4	1.31303e+06	887875	966275	1.0616e+06	-346756	-251429	-0.264088	-0.191488	-0.390545	-0.283181	-0.000342181	-0.000248112	-0.0484417	-0.0351247	-0.307505	-0.222969								0.0667948	0.8018	0.467362	0.735005	0.400567	6.94355e+07	8.33498e+08	4.85839e+08	7.64062e+08	4.16403e+08		0.306436	7.92	2.22298	7.61356	1.91655	2.12888	39.44	16.3943	37.3111	14.2655	6.64622	79.92	46.5149	73.2738	39.8686
South Asia		8			8			8	8	8	8			8	8	8		1877243630	1856376652		12327700	0.00224325	4.16432e+06		0.0881577		547161	171543	495870	529495	-51291.4	-17665.8	6.20662e+06	4.22097e+06	5.52938e+06	5.91746e+06	-677235	-289155	-0.109115	-0.0465882	-0.160445	-0.0685044	-0.000364816	-0.000155763	-0.0549361	-0.0234557	-0.162628	-0.0694364								0.56987	0.8018	0.707116	0.23193	0.137245	1.06979e+09	1.50517e+09	1.32743e+09	4.35389e+08	2.57643e+08		3.96624	7.92	4.79827	3.95376	0.832034	19.2652	39.44	30.0326	20.1748	10.7674	56.5564	79.92	70.4433	23.3636	13.8869
East & South-East Asia		17			16			16	16	16	16			16	17	16		2323874847	2312784336		16656000	0.00417018	9.64473e+06		0.239319		307960	43750	251507	256889	-56453	-51071.3	1.28682e+06	1.09604e+06	1.03814e+06	1.07713e+06	-248672	-209688	-0.193246	-0.162951	-0.226882	-0.191313	-0.000107521	-9.06648e-05	-0.0149299	-0.0125893	-0.0257833	-0.0217412								1.22069	0.8018	0.943698	-0.418888	-0.27699	2.83673e+09	1.86328e+09	2.19304e+09	-9.73444e+08	-6.4369e+08		5.96419	7.92	9.30771	1.95581	3.34352	60.8502	39.44	49.8364	-21.4102	-11.0138	121.879	79.92	94.0945	-41.9591	-27.7846
Pacific		24			7			21	16	8	24			14	21	7		41889366	41358023		292400	0.0050812	210148		0.639871		2794	945	2591.8	2637.79	-202.2	-156.208	4366.5	3393.68	3590.52	3760.96	-775.985	-605.542	-0.177713	-0.138679	-0.228656	-0.178432	-1.87626e-05	-1.46415e-05	-0.00265385	-0.00207094	-0.00369256	-0.0028815								0.832571	0.8018	0.86044	-0.0307709	0.0278695	3.48759e+07	3.35869e+07	3.60433e+07	-1.28897e+06	1.16743e+06		1.94625	7.92	12.0945	5.97375	10.1483	22.2302	39.44	46.5819	17.2098	24.3517	82.3723	79.92	85.8028	-2.45232	3.43052
		235			183			220	210	189	234			205	221	183		7704670263	7625808466		55317500	0.00353722	2.69742e+07		0.310611		4987193	1895338	4.94595e+06	4.84363e+06	-41242.1	-143564	1.60561e+07	1.05705e+07	1.46603e+07	1.50067e+07	-1.39579e+06	-1.04933e+06	-0.0869321	-0.0653538	-0.132045	-0.0992691	-0.000183035	-0.000137602	-0.0252323	-0.0189691	-0.0517453	-0.0389011								0.813478	0.8018	0.803655	-0.0116782	-0.00982369	6.26758e+09	6.1776e+09	6.19189e+09	-8.99768e+07	-7.56883e+07		8.05128	7.92	7.9657	-0.131276	-0.0855795	40.1866	39.44	39.5987	-0.746596	-0.587944	81.2278	79.92	80.1058	-1.30777	-1.12194

### Sheet: Se-Tables
VACCINES ALLOCATED TO COUNTRIES BASED ON AGE
Change in Reported Deaths			Change in Estimated Deaths			Change in Estimated Deaths as % of Actual			Change in Estimated Deaths as % of Actual in 2021			Change in Estimated Deaths as % of Population			Change in Estimated Deaths as % of Annual Deaths from All Causes			Change in Estimated Deaths / Expected IFR Pre-Vaccination
GLOBAL	-143564		GLOBAL	-1.04933e+06		GLOBAL	-0.0653538		GLOBAL	-0.0992691		GLOBAL	-0.000137602		GLOBAL	-0.0189691		GLOBAL	-0.0389011
Low income	-8889.14		Low income	-201387		Low income	-0.210154		Low income	-0.334151		Low income	-0.00031229		Low income	-0.0476634		Low income	-0.272861
Lower middle income	-71314.8		Lower middle income	-535687		Lower middle income	-0.0701212		Lower middle income	-0.103126		Lower middle income	-0.000187935		Lower middle income	-0.0277502		Lower middle income	-0.0874361
Upper middle income	-126044		Upper middle income	-387579		Upper middle income	-0.0730688		Upper middle income	-0.106776		Upper middle income	-0.00013342		Upper middle income	-0.0186101		Upper middle income	-0.0356756
High income	62684.1		High income	75328.2		High income	0.0349706		High income	0.0658751		High income	6.14622e-05		High income	0.00687169		High income	0.00814752
North America	65581.7		North America	80961.9		North America	0.0854794		North America	0.162875		North America	0.000219561		North America	0.0250292		North America	0.0340571
Central & South America	-27649.4		Central & South America	-64082.5		Central & South America	-0.0287571		Central & South America	-0.0477477		Central & South America	-0.000105031		Central & South America	-0.0172832		Central & South America	-0.0305575
Caribbean	-2009.75		Caribbean	-8600.19		Caribbean	-0.159811		Caribbean	-0.217376		Caribbean	-0.000218755		Caribbean	-0.0270022		Caribbean	-0.0580625
Europe & Central Asia	-57261.6		Europe & Central Asia	-141399		Europe & Central Asia	-0.0506574		Europe & Central Asia	-0.0783439		Europe & Central Asia	-0.000154314		Europe & Central Asia	-0.0151051		Europe & Central Asia	-0.022454
Middle East & North Africa	-28478.1		Middle East & North Africa	-165327		Middle East & North Africa	-0.135007		Middle East & North Africa	-0.243623		Middle East & North Africa	-0.000353697		Middle East & North Africa	-0.0731147		Middle East & North Africa	-0.182155
Sub-Saharan Africa	-24853.4		Sub-Saharan Africa	-251429		Sub-Saharan Africa	-0.191488		Sub-Saharan Africa	-0.283181		Sub-Saharan Africa	-0.000248112		Sub-Saharan Africa	-0.0351247		Sub-Saharan Africa	-0.222969
South Asia	-17665.8		South Asia	-289155		South Asia	-0.0465882		South Asia	-0.0685044		South Asia	-0.000155763		South Asia	-0.0234557		South Asia	-0.0694364
East & South-East Asia	-51071.3		East & South-East Asia	-209688		East & South-East Asia	-0.162951		East & South-East Asia	-0.191313		East & South-East Asia	-9.06648e-05		East & South-East Asia	-0.0125893		East & South-East Asia	-0.0217412
Pacific	-156.208		Pacific	-605.542		Pacific	-0.138679		Pacific	-0.178432		Pacific	-1.46415e-05		Pacific	-0.00207094		Pacific	-0.0028815
Countries with Decreases	140		Countries with Decreases	140		Countries with Decreases	140		Countries with Decreases	140		Countries with Decreases	140		Countries with Decreases	138		Countries with Decreases	140
Countries with Increases	39		Countries with Increases	39		Countries with Increases	39		Countries with Increases	39		Countries with Increases	39		Countries with Increases	39		Countries with Increases	39
Largest Decreases			Largest Decreases			Largest Decreases			Largest Decreases			Largest Decreases			Largest Decreases			Largest Decreases
Russian Federation	-23195.4		Pakistan	-116842		Taiwan	-0.573394		Haiti	-0.592791		Bosnia and Herzegovina	-0.00108028		Iraq	-0.193426		Iraq	-0.663973
Iran (Islamic Republic of)	-20672.3		Indonesia	-111646		Papua New Guinea	-0.427865		Taiwan	-0.578172		Belarus	-0.00105544		Honduras	-0.137794		Namibia	-0.586775
Indonesia	-18976		Bangladesh	-102125		Haiti	-0.386146		Liberia	-0.473006		Armenia	-0.00104805		Libya	-0.132489		Djibouti	-0.497451
Peru	-18278.9		Russian Federation	-84830.2		Viet Nam	-0.383902		Papua New Guinea	-0.438532		Bulgaria	-0.000951559		Paraguay	-0.130073		Yemen	-0.446899
Ukraine	-16637		Ethiopia	-51429.4		Liberia	-0.336214		Tajikistan	-0.431956		North Macedonia	-0.000949713		Sudan	-0.120809		Afghanistan	-0.436708
South Africa	-13490.7		India	-43618.1		Myanmar	-0.332987		Guinea-Bissau	-0.429356		Georgia	-0.000897253		Bangladesh	-0.120203		Sudan	-0.407222
Viet Nam	-8457.35		Egypt	-42818.5		Uganda	-0.294307		Armenia	-0.405665		Djibouti	-0.000866517		Peru	-0.11994		Uganda	-0.400396
Colombia	-7948.39		Iran (Islamic Republic of)	-41828.6		Guinea-Bissau	-0.292328		Democratic Republic of the Congo	-0.402034		Iraq	-0.000843608		Djibouti	-0.114266		Cameroon	-0.387137
Philippines	-7248.93		Myanmar	-35141		Venezuela (Bolivarian Republic of)	-0.284531		Sierra Leone	-0.395795		Namibia	-0.000812514		Namibia	-0.11123		Mozambique	-0.378129
Myanmar	-6225.86		Iraq	-34739.2		Somalia	-0.281589		Myanmar	-0.388752		Ukraine	-0.000739818		Armenia	-0.111098		Somalia	-0.369004
Others Total	-109100		Others Total	-538635		Others Average	-0.120057		Others Average	-0.175065		Others Average	-0.000207015		Others Average	-0.030282		Others Average	-0.103845
Largest Increases			Largest Increases			Largest Increases			Largest Increases			Largest Increases			Largest Increases			Largest Increases
United States of America	65722.1		United States of America	81102.3		United Arab Emirates	0.668852		United Arab Emirates	0.971223		Bahrain	0.00057841		Bahrain	0.23517		Bahrain	0.46356
Brazil	10371		Turkey	31637.1		Bahrain	0.659022		Bahrain	0.881861		Serbia	0.0005661		Maldives	0.197323		Maldives	0.325825
Turkey	7446.16		Brazil	11916.2		Seychelles	0.448364		Qatar	0.740131		Maldives	0.00054447		Turkey	0.069578		United Arab Emirates	0.182379
Chile	5852.85		Chile	5852.85		Qatar	0.442866		Israel	0.57773		Seychelles	0.000516767		Qatar	0.0676315		Seychelles	0.156206
United Kingdom	5542.24		United Kingdom	5542.24		Maldives	0.432662		Maldives	0.539163		Turkey	0.000372014		Seychelles	0.0638918		Qatar	0.110348
Israel	2758.66		Serbia	3852.08		Israel	0.340072		Seychelles	0.448364		Israel	0.000313849		Israel	0.0575921		Turkey	0.110081
Hungary	1558.79		Israel	2758.66		Mongolia	0.268956		Saudi Arabia	0.278826		Chile	0.00030464		United Arab Emirates	0.0540802		Serbia	0.085093
United Arab Emirates	1428.67		Morocco	2445.07		Kuwait	0.17123		Kuwait	0.275783		United States of America	0.000243613		Chile	0.0517493		Mongolia	0.0765282
Serbia	982.577		United Arab Emirates	1573.73		Chile	0.155071		Chile	0.275506		Monaco	0.000224109		Kuwait	0.0464185		Kuwait	0.0757776
Bahrain	918.017		Hungary	1558.79		Cambodia	0.124472		Mongolia	0.268956		Hungary	0.000161798		Serbia	0.0327558		Israel	0.0662741
Others Total	4085.34		Others Total	6089		Others Average	0.0355325		Others Average	0.0538413		Others Average	4.18656e-05		Others Average	0.00595767		Others Average	0.0121153
VACCINES ALLOCATED TO COUNTRIES BASED ON TOTAL POPULATION
Change in Reported Deaths			Change in Estimated Deaths			Change in Estimated Deaths as % of Actual			Change in Estimated Deaths as % of Actual in 2021			Change in Estimated Deaths as % of Population			Change in Estimated Deaths as % of Annual Deaths from All Causes			Change in Estimated Deaths / Expected IFR Pre-Vaccination
GLOBAL	-41242.1		GLOBAL	-1.39579e+06		GLOBAL	-0.0869321		GLOBAL	-0.132045		GLOBAL	-0.000183035		GLOBAL	-0.0252323		GLOBAL	-0.0517453
Low income	-12238.4		Low income	-272721		Low income	-0.284592		Low income	-0.452511		Low income	-0.000422907		Low income	-0.0645463		Low income	-0.369511
Lower middle income	-107980		Lower middle income	-974879		Lower middle income	-0.127611		Lower middle income	-0.187676		Lower middle income	-0.000342018		Lower middle income	-0.0505016		Lower middle income	-0.159122
Upper middle income	-117804		Upper middle income	-386442		Upper middle income	-0.0728544		Upper middle income	-0.106462		Upper middle income	-0.000133028		Upper middle income	-0.0185555		Upper middle income	-0.0355709
High income	196780		High income	238254		High income	0.110608		High income	0.208355		High income	0.000194397		High income	0.0217343		High income	0.0257696
North America	111595		North America	137379		North America	0.145045		North America	0.276372		North America	0.000372559		North America	0.0424704		North America	0.0577894
Central & South America	-21698.9		Central & South America	-63793.6		Central & South America	-0.0286274		Central & South America	-0.0475325		Central & South America	-0.000104558		Central & South America	-0.0172052		Central & South America	-0.0304198
Caribbean	-1245.55		Caribbean	-7440.15		Caribbean	-0.138255		Caribbean	-0.188055		Caribbean	-0.000189248		Caribbean	-0.02336		Caribbean	-0.0502307
Europe & Central Asia	48931.5		Europe & Central Asia	28897.2		Europe & Central Asia	0.0103527		Europe & Central Asia	0.0160108		Europe & Central Asia	3.15366e-05		Europe & Central Asia	0.00308698		Europe & Central Asia	0.00458884
Middle East & North Africa	-37625.5		Middle East & North Africa	-217391		Middle East & North Africa	-0.177523		Middle East & North Africa	-0.320343		Middle East & North Africa	-0.000465082		Middle East & North Africa	-0.0961397		Middle East & North Africa	-0.239518
Sub-Saharan Africa	-33252.5		Sub-Saharan Africa	-346756		Sub-Saharan Africa	-0.264088		Sub-Saharan Africa	-0.390545		Sub-Saharan Africa	-0.000342181		Sub-Saharan Africa	-0.0484417		Sub-Saharan Africa	-0.307505
South Asia	-51291.4		South Asia	-677235		South Asia	-0.109115		South Asia	-0.160445		South Asia	-0.000364816		South Asia	-0.0549361		South Asia	-0.162628
East & South-East Asia	-56453		East & South-East Asia	-248672		East & South-East Asia	-0.193246		East & South-East Asia	-0.226882		East & South-East Asia	-0.000107521		East & South-East Asia	-0.0149299		East & South-East Asia	-0.0257833
Pacific	-202.2		Pacific	-775.985		Pacific	-0.177713		Pacific	-0.228656		Pacific	-1.87626e-05		Pacific	-0.00265385		Pacific	-0.00369256
Countries with Decreases	117		Countries with Decreases	117		Countries with Decreases	117		Countries with Decreases	116		Countries with Decreases	117		Countries with Decreases	115		Countries with Decreases	117
Countries with Increases	63		Countries with Increases	63		Countries with Increases	63		Countries with Increases	63		Countries with Increases	63		Countries with Increases	62		Countries with Increases	63
Largest Decreases			Largest Decreases			Largest Decreases			Largest Decreases			Largest Decreases			Largest Decreases			Largest Decreases
India	-33308.1		India	-339305		Cayman Islands	-0.7164		Haiti	-0.63875		Namibia	-0.0011723		Iraq	-0.256835		Iraq	-0.881639
Indonesia	-24333		Pakistan	-164182		Papua New Guinea	-0.520757		Liberia	-0.558091		Djibouti	-0.00112877		Honduras	-0.175692		Namibia	-0.8466
Iran (Islamic Republic of)	-23095.3		Indonesia	-143164		Taiwan	-0.496583		Guinea-Bissau	-0.537301		Iraq	-0.00112016		Libya	-0.167103		Djibouti	-0.648008
Peru	-19319.7		Bangladesh	-131897		Uganda	-0.459013		Papua New Guinea	-0.53374		Armenia	-0.000965922		Sudan	-0.163404		Afghanistan	-0.638137
South Africa	-16469.3		Ethiopia	-64960.7		Somalia	-0.41925		Tajikistan	-0.527275		Honduras	-0.000918355		Namibia	-0.160483		Uganda	-0.624473
Ukraine	-12367.6		Egypt	-54747.4		Haiti	-0.416084		Sierra Leone	-0.524575		Botswana	-0.00091063		Bangladesh	-0.155246		Yemen	-0.60786
Philippines	-9346.08		Iran (Islamic Republic of)	-46731.3		Zambia	-0.408184		Yemen	-0.52299		Belarus	-0.000809378		Paraguay	-0.153623		Botswana	-0.580812
Russian Federation	-8990.9		Iraq	-46127.6		Liberia	-0.396692		Central African Republic	-0.518174		Bangladesh	-0.000793109		Djibouti	-0.148849		Cameroon	-0.560103
Viet Nam	-8597.66		South Africa	-41884.3		Viet Nam	-0.390271		Uganda	-0.506775		Georgia	-0.000783738		Peru	-0.126769		Sudan	-0.550801
Colombia	-8191.58		Nigeria	-38366.7		Mozambique	-0.37801		Madagascar	-0.502878		Bosnia and Herzegovina	-0.000770938		Iran (Islamic Republic of)	-0.119487		Somalia	-0.549401
Others Total	-104270		Others Total	-626567		Others Average	-0.177738		Others Average	-0.255918		Others Average	-0.000292558		Others Average	-0.0447248		Others Average	-0.163019
Largest Increases			Largest Increases			Largest Increases			Largest Increases			Largest Increases			Largest Increases			Largest Increases
United States of America	110178		United States of America	135961		Seychelles	0.43896		Israel	0.663003		Serbia	0.00117574		Bahrain	0.127311		Bahrain	0.250952
Brazil	15134		Turkey	30208		United Arab Emirates	0.420973		United Arab Emirates	0.611284		Monaco	0.000881774		Maldives	0.103906		Serbia	0.176731
United Kingdom	11235.8		Poland	18308.3		Israel	0.390266		Bahrain	0.477403		Hungary	0.000733474		Chile	0.0729197		Maldives	0.171573
Poland	10592.4		Brazil	17388.7		Bahrain	0.356767		Seychelles	0.43896		Seychelles	0.000505929		Monaco	0.0696954		Seychelles	0.15293
Italy	9995.3		Italy	12245.3		Uruguay	0.271984		Chile	0.388214		Lithuania	0.000504612		Serbia	0.0680308		United Arab Emirates	0.114789
Chile	8247.22		United Kingdom	11235.8		Hungary	0.229959		Hungary	0.333447		Poland	0.000484386		Turkey	0.0664351		Monaco	0.112561
France	7861.59		Chile	8247.22		Maldives	0.227831		Qatar	0.330558		Uruguay	0.000474254		Israel	0.0660927		Turkey	0.105109
Germany	7780.31		Serbia	8000.43		Monaco	0.225915		Serbia	0.303363		Slovakia	0.000435364		Seychelles	0.0625518		Hungary	0.0998986
Turkey	7109.81		France	7861.59		Chile	0.21851		Malta	0.285131		Chile	0.000429266		Hungary	0.0548209		Chile	0.0904636
Hungary	7066.41		Germany	7780.31		Serbia	0.206342		Maldives	0.283913		United States of America	0.000408397		Uruguay	0.0489008		Israel	0.0760561
Others Total	31846.7		Others Total	44907.1		Others Average	0.0609205		Others Average	0.107463		Others Average	9.33039e-05		Others Average	0.0115735		Others Average	0.0172694

### Sheet: Sf-Results
									44500					5
Country / Territory	Number	ISO	Country / Territory Name [in WHO Dataset]	Income Level	Region			In OWID Dataset	OWID Data for Scenario Date	OWID Data for 31 Dec 2020	In WHO Dataset	Use WHO or OWID Data for Deaths	Number of OWID Vaccine Data Points 1 Jan to 30 Sep 2021	OWID Vaccine Data Above Minimum Data Points	In Economist Excess Mortality Model	Included in Vaccine Scenario Calculations		Population (OWID Dataset)	Population (UN Statistics Division)	Population >65 Years (%)	Annual Deaths from All Causes	Expected IFR	Expected Deaths if All Infected		Death Detection Ratio (DDR) Estimate		Reported Deaths up to Scenario Date	Reported Deaths in 2020	Reported Deaths if Vaccines Allocated by Population	Reported Deaths if Vaccines Allocated by Age	Change in Reported Deaths if Vaccines Allocated by Population	Change in Reported Deaths if Vaccines Allocated by Age	Estimated Deaths up to Scenario Date	Estimated Deaths from 1 Jan 2021 to Scenario Date	Estimated Deaths if Vaccines Allocated by Population	Estimated Deaths if Vaccines Allocated by Age	Change in Estimated Deaths if Vaccines Allocated by Population	Change in Estimated Deaths if Vaccines Allocated by Age	Change in Estimated Deaths if Vaccines Allocated by Population (% vs. Estimated Actual)	Change in Estimated Deaths if Vaccines Allocated by Age (% vs Estimated Actual)	Change in Estimated Deaths if Vaccines Allocated by Population (% vs. Estimated Actual in 2021)	Change in Estimated Deaths if Vaccines Allocated by Age (% vs Estimated Actual in 2021)	Change in Estimated Deaths if Vaccines Allocated by Population (% of Population)	Change in Estimated Deaths if Vaccines Allocated by Age (% of Population)	Change in Estimated Deaths if Vaccines Allocated by Population (% of All Annual Deaths)	Change in Estimated Deaths if Vaccines Allocated by Age (% of All Annual Deaths)	Change in Estimated Deaths if Vaccines Allocated by Population (% of Population) / Expected IFR pre-Vaccination	Change in Estimated Deaths if Vaccines Allocated by Age (% of Population) / Expected IFR pre-Vaccination		Vaccination Rolliout Schedule	Vaccination Age Cutoff	Vaccination Uptake	Vaccination Mortality Rate	Days for Vaccination to Affect Deaths		Vaccination Rate on Scenario Date - Days for Vaccination to Affect Deaths (= Vaccine Dose/2 as % of Population)	Vaccination Rate if Vaccines Allocated by Population	Vaccination Rate if Vaccines Allocated by Age	Change in Vaccination Rate if Vaccines Allocated by Population	Change in Vaccination Rate if Vaccines Allocated by Age	Vaccine Doses on Scenario Date - Days for Vaccination to Affect Deaths	Vaccine Doses if Vaccines Allocated by Population	Vaccine Doses if Vaccines Allocated by Age	Change in Vaccinations if Vaccines Allocated by Population	Change in Vaccinations if Vaccines Allocated by Age		Vaccine Doses per 100 Actual 31/03/2021	Vaccine Doses per 100 if Vaccines Allocated by Population 31/03/2021	Vaccine Doses per 100 if Vaccines Allocated by Age 31/03/2021	Change in Vaccine Doses per 100 if Vaccines Allocated by Population 31/03/2021	Change in Vaccine Doses per 100 if Vaccines Allocated by Age 31/03/2021	Vaccine Doses per 100 Actual 30/06/2021	Vaccine Doses per 100 if Vaccines Allocated by Population 30/06/2021	Vaccine Doses per 100 if Vaccines Allocated by Age 30/06/2021	Change in Vaccine Doses per 100 if Vaccines Allocated by Population 30/06/2021	Change in Vaccine Doses per 100 if Vaccines Allocated by Age 30/06/2021	Vaccine Doses per 100 Actual 30/09/2021	Vaccine Doses per 100 if Vaccines Allocated by Population 30/09/2021	Vaccine Doses per 100 if Vaccines Allocated by Age 30/09/2021	Change in Vaccine Doses per 100 if Vaccines Allocated by Population 30/09/2021	Change in Vaccine Doses per 100 if Vaccines Allocated by Age 30/09/2021
Afghanistan	1	AFG	Afghanistan	Low income	South Asia			TRUE	TRUE	TRUE	TRUE	WHO	26	TRUE	TRUE	TRUE		39835428	38928341	0.0264907	251400	0.000950776	37874.6		0.10359		7272	2189	4474.99	5667.94	-2797.01	-1604.06	70199.5	49068.2	43198.8	54714.9	-27000.7	-15484.6	-0.384628	-0.22058	-0.550268	-0.315573	-0.000677805	-0.000388714	-0.107401	-0.0615934	-0.712897	-0.408839		1	50	0.8	0.1	30		0.02975	0.4009	0.217228	0.37115	0.187478	2.37021e+06	3.194e+07	1.73068e+07	2.95698e+07	1.49366e+07		0.14	7.92	1.91941	7.78	1.77941	2.23	39.44	14.7468	37.21	12.5168	5.95	79.92	43.2326	73.97	37.2826
Albania	2	ALB	Albania	Upper middle income	Eastern Europe			TRUE	TRUE	TRUE	TRUE	WHO	173	TRUE	TRUE	TRUE		2872934	2877800	0.147046	22700	0.0053989	15510.7		0.238558		2916	1174	2828.8	2797.69	-87.2043	-118.312	12223.5	7302.22	11857.9	11727.5	-365.548	-495.949	-0.0299054	-0.0405735	-0.0500599	-0.0679176	-0.000127239	-0.000172628	-0.0161034	-0.021848	-0.0235675	-0.0319747		1	50	0.8	0.1	30		0.3044	0.4009	0.464885	0.0965	0.160485	1.74904e+06	2.30352e+06	2.67117e+06	554476	922124		4.83	7.92	13.2363	3.09	8.40625	33.69	39.44	56.1146	5.75	22.4246	60.61	79.92	92.7165	19.31	32.1065
Algeria	3	DZA	Algeria	Lower middle income	North Africa			TRUE	TRUE	TRUE	TRUE	WHO	5	FALSE	TRUE	FALSE		44616626	43851043	0.0674292	201100	0.00258398	115289		0.125723		5918	2751	NA	NA	NA	NA	47071.8	25190.4	NA	NA	NA	NA	NA	NA	NA	NA	NA	NA	NA	NA	NA	NA		1	50	0.8	0.1	30		0.11265	0.4009	0.36941	0.28825	0.25676	1.00521e+07	3.57736e+07	3.29636e+07	2.57215e+07	2.29115e+07		NA	NA	NA	NA	NA	NA	NA	NA	NA	NA	NA	NA	NA	NA	NA
American Samoa	4	ASM	American Samoa	Upper middle income	Pacific			FALSE	FALSE	FALSE	TRUE	WHO	0	FALSE	FALSE	FALSE		0	55197	0.0755089	400	0.00279529	0		#N/A		0	0	NA	NA	NA	NA	NA	NA	NA	NA	NA	NA	NA	NA	NA	NA	NA	NA	NA	NA	NA	NA		1	50	0.8	0.1	30		NA	NA	NA	NA	NA	NA	NA	NA	NA	NA		NA	NA	NA	NA	NA	NA	NA	NA	NA	NA	NA	NA	NA	NA	NA
Andorra	5	AND	Andorra	High income	Western Europe			TRUE	TRUE	TRUE	TRUE	WHO	31	TRUE	TRUE	TRUE		77354	77265	0.194285	600	0.00783372	605.969		0.867361		130	84	132.742	128.394	2.74183	-1.6056	149.88	53.0345	153.041	148.029	3.16112	-1.85114	0.021091	-0.0123508	0.0596051	-0.0349044	4.08657e-05	-2.39307e-05	0.00526854	-0.00308523	0.00521664	-0.00305483		1	50	0.8	0.1	30		0.6595	0.4009	0.534875	-0.2586	-0.124625	102030	62022.4	82749.5	-40007.5	-19280.4		12.01	7.92	21.1275	-4.09	9.11754	88.33	39.44	67.4757	-48.89	-20.8543	131.9	79.92	106.766	-51.98	-25.1341
Angola	6	AGO	Angola	Lower middle income	Southern Africa			TRUE	TRUE	TRUE	TRUE	WHO	31	TRUE	TRUE	TRUE		33933611	3.28663e+07	0.0219146	184900	0.000851811	28905		0.0487703		1708	399	1097.7	1285.46	-610.296	-422.54	35021.3	26840.1	22507.6	26357.4	-12513.7	-8663.88	-0.357316	-0.247389	-0.466231	-0.322796	-0.000368769	-0.000255319	-0.0676781	-0.0468571	-0.432924	-0.299736		1	50	0.8	0.1	30		0.0462	0.4009	0.205444	0.3547	0.159244	3.13547e+06	2.7208e+07	1.39429e+07	2.40725e+07	1.08074e+07		0.39	7.92	1.63145	7.53	1.24145	4.39	39.44	13.4019	35.05	9.01194	9.24	79.92	40.881	70.68	31.641
Anguilla	7	AIA	Anguilla	High income	Caribbean			TRUE	TRUE	FALSE	TRUE	WHO	25	TRUE	TRUE	FALSE		15125	15002	0.133893	NA	0.00515205	77.9248		1		1	0	NA	NA	NA	NA	1	1	NA	NA	NA	NA	NA	NA	NA	NA	NA	NA	NA	NA	NA	NA		1	50	0.8	0.1	30		0.6183	0.4009	0.411728	-0.2174	-0.206572	18703.6	12127.2	12454.8	-6576.35	-6248.79		NA	NA	NA	NA	NA	NA	NA	NA	NA	NA	NA	NA	NA	NA	NA
Antigua and Barbuda	8	ATG	Antigua and Barbuda	High income	Caribbean			TRUE	TRUE	TRUE	TRUE	WHO	59	TRUE	TRUE	TRUE		98728	97928	0.0933339	600	0.00348755	344.319		1		102	5	108.049	107.37	6.04937	5.36986	102	97	108.049	107.37	6.04937	5.36986	0.0593075	0.0526456	0.0623646	0.0553593	6.12731e-05	5.43904e-05	0.0100823	0.00894976	0.0175691	0.0155956		1	50	0.8	0.1	30		0.4726	0.4009	0.436321	-0.0717	-0.0362794	93317.7	79160.1	86154.1	-14157.6	-7163.58		27.18	7.92	7.84153	-19.26	-19.3385	64.82	39.44	44.4126	-25.38	-20.4074	94.52	79.92	87.0226	-14.6	-7.49737
Argentina	9	ARG	Argentina	Upper middle income	South America			TRUE	TRUE	TRUE	TRUE	WHO	253	TRUE	TRUE	TRUE		45605823	45195777	0.113665	348800	0.00439099	200255		0.795942		115942	43018	119614	115543	3672.41	-399.199	145666	91619.7	150280	145165	4613.91	-501.542	0.0316745	-0.00344309	0.0503594	-0.00547418	0.000101169	-1.09973e-05	0.013228	-0.00143791	0.0230402	-0.00250452		1	50	0.8	0.1	30		0.5703	0.4009	0.408243	-0.1694	-0.162057	5.2018e+07	3.65667e+07	3.72365e+07	-1.54513e+07	-1.47815e+07		8.53	7.92	10.5541	-0.61	2.02406	45.05	39.44	41.2634	-5.61	-3.78659	113.39	79.92	81.4028	-33.47	-31.9872
Armenia	10	ARM	Armenia	Upper middle income	Eastern Europe			TRUE	TRUE	TRUE	TRUE	WHO	21	TRUE	TRUE	TRUE		2968128	2963234	0.118028	28000	0.00479852	14242.6		0.457077		6328	2823	5050.29	4979.7	-1277.71	-1348.3	13844.5	7668.28	11049.1	10894.7	-2795.39	-2949.83	-0.201914	-0.213069	-0.364539	-0.384679	-0.000941802	-0.000993835	-0.0998354	-0.105351	-0.196269	-0.207113		1	50	0.8	0.1	30		0.0688	0.4009	0.464932	0.3321	0.396132	408414	2.37985e+06	2.75996e+06	1.97143e+06	2.35154e+06		0.02	7.92	10.0538	7.9	10.0338	2.52	39.44	49.8051	36.92	47.2851	13.76	79.92	92.6846	66.16	78.9246
Aruba	11	ABW	Aruba	High income	Caribbean			TRUE	TRUE	FALSE	TRUE	WHO	145	TRUE	TRUE	FALSE		107195	106766	0.146048	NA	0.00503552	539.783		1		171	49	NA	NA	NA	NA	171	122	NA	NA	NA	NA	NA	NA	NA	NA	NA	NA	NA	NA	NA	NA		1	50	0.8	0.1	30		0.7293	0.4009	0.487929	-0.3284	-0.241371	156355	85949	104607	-70405.7	-51747.5		NA	NA	NA	NA	NA	NA	NA	NA	NA	NA	NA	NA	NA	NA	NA
Australia	12	AUS	Australia	High income	Pacific			TRUE	TRUE	TRUE	TRUE	WHO	216	TRUE	TRUE	TRUE		25788217	25499881	0.16213	170900	0.0063891	164764		1		1722	909	1706.44	1679.85	-15.5582	-42.1537	1722	813	1706.44	1679.85	-15.5582	-42.1537	-0.00903498	-0.0244795	-0.0191368	-0.0518496	-6.03308e-07	-1.63461e-06	-9.1037e-05	-0.000246657	-9.44276e-05	-0.000255844		1	50	0.8	0.1	30		0.5499	0.4009	0.482304	-0.149	-0.0675959	2.83619e+07	2.0677e+07	2.48755e+07	-7.68489e+06	-3.48636e+06		2.89	7.92	15.6092	5.03	12.7192	30.02	39.44	55.1788	9.42	25.1588	108.72	79.92	96.2147	-28.8	-12.5053
Austria	13	AUT	Austria	High income	Western Europe			TRUE	TRUE	TRUE	TRUE	WHO	273	TRUE	TRUE	TRUE		9043072	9006400	0.19204	82500	0.00804986	72795.5		0.911321		11155	6306	11500	11152.2	344.997	-2.77115	12240.5	5320.85	12619	12237.4	378.569	-3.0408	0.0309276	-0.000248422	0.0711482	-0.000571488	4.18628e-05	-3.36258e-07	0.00458871	-3.68582e-05	0.00520044	-4.17719e-05		1	50	0.8	0.1	30		0.6061	0.4009	0.536291	-0.2052	-0.0698094	1.0962e+07	7.25074e+06	9.69943e+06	-3.71128e+06	-1.26258e+06		19.06	7.92	19.9505	-11.14	0.890504	86.71	39.44	66.934	-47.27	-19.776	120.95	79.92	107.028	-41.03	-13.9224
Azerbaijan	14	AZE	Azerbaijan	Upper middle income	Eastern Europe			TRUE	TRUE	TRUE	TRUE	WHO	183	TRUE	TRUE	TRUE		10223344	10139175	0.0674154	75100	0.00271064	27711.8		0.203183		7049	2575	7004.57	7079.05	-44.4314	30.0527	34692.9	22019.6	34474.3	34840.9	-218.677	147.91	-0.00630322	0.0042634	-0.00993103	0.0067172	-2.139e-05	1.44679e-05	-0.00291182	0.00196951	-0.00789112	0.00533743		1	50	0.8	0.1	30		0.42175	0.4009	0.422308	-0.02085	0.000557514	8.62339e+06	8.19708e+06	8.63479e+06	-426313	11399.3		4.99	7.92	5.01379	2.93	0.0237944	34.35	39.44	39.6131	5.09	5.26315	83.68	79.92	84.1508	-3.76	0.470817
Bahamas	15	BHS	Bahamas	High income	Caribbean			TRUE	TRUE	TRUE	TRUE	WHO	29	TRUE	TRUE	TRUE		396914	393248	0.077488	2700	0.00291497	1156.99		0.77462		643	170	517.191	518.051	-125.809	-124.949	830.084	610.622	667.67	668.78	-162.414	-161.304	-0.19566	-0.194322	-0.265982	-0.264163	-0.000409192	-0.000406395	-0.0601534	-0.0597421	-0.140376	-0.139416		1	50	0.8	0.1	30		0.26175	0.4009	0.416178	0.13915	0.154428	207784	318246	330374	110461	122589		1.76	7.92	6.33109	6.16	4.57109	22.94	39.44	40.5159	16.5	17.5759	46.47	79.92	82.9971	33.45	36.5271
Bahrain	16	BHR	Bahrain	High income	Middle East			TRUE	TRUE	TRUE	TRUE	WHO	221	TRUE	TRUE	TRUE		1748295	1701583	0.0265153	4300	0.00124776	2181.45		0.907821		1393	352	1948.77	2538.01	555.766	1145.01	1534.44	1146.7	2146.64	2795.72	612.198	1261.28	0.398971	0.821977	0.533877	1.09992	0.000350169	0.000721433	0.142372	0.293321	0.280638	0.578184		1	50	0.8	0.1	30		0.74205	0.4009	0.44484	-0.34115	-0.29721	2.59464e+06	1.40178e+06	1.55542e+06	-1.19286e+06	-1.03922e+06		43.83	7.92	1.83162	-35.91	-41.9984	121.39	39.44	22.4826	-81.95	-98.9074	148.15	79.92	88.3908	-68.23	-59.7592
Bangladesh	17	BGD	Bangladesh	Lower middle income	South Asia			TRUE	TRUE	TRUE	TRUE	WHO	154	TRUE	TRUE	TRUE		166303494	164689383	0.0522701	849600	0.00218039	362606		0.0476909		27868	7559	18783.2	20466.5	-9084.79	-7401.54	584346	425846	393853	429148	-190493	-155198	-0.325994	-0.265593	-0.447328	-0.364446	-0.00114546	-0.000933222	-0.224215	-0.182672	-0.525345	-0.428007		1	50	0.8	0.1	30		0.149	0.4009	0.354561	0.2519	0.205561	4.95584e+07	1.33342e+08	1.1793e+08	8.37837e+07	6.83712e+07		3.23	7.92	4.7714	4.69	1.5414	6.08	39.44	28.0428	33.36	21.9628	29	79.92	70.6326	50.92	41.6326
Barbados	18	BRB	Barbados	High income	Caribbean			TRUE	TRUE	TRUE	TRUE	WHO	209	TRUE	TRUE	TRUE		287708	287371	0.167018	3100	0.00672905	1936		1		152	7	154.578	150.54	2.57779	-1.45971	152	145	154.578	150.54	2.57779	-1.45971	0.0169591	-0.00960335	0.0177778	-0.010067	8.95974e-06	-5.07358e-06	0.000831545	-0.000470874	0.0013315	-0.000753981		1	50	0.8	0.1	30		0.4237	0.4009	0.500136	-0.0228	0.0764356	243804	230684	287786	-13119.5	43982.3		22.15	7.92	15.8237	-14.23	-6.32633	57.89	39.44	60.1786	-18.45	2.28859	84.08	79.92	99.8163	-4.16	15.7363
Belarus	19	BLR	Belarus	Upper middle income	Eastern Europe			TRUE	TRUE	TRUE	TRUE	WHO	21	TRUE	TRUE	TRUE		9442867	9449321	0.155802	121800	0.00614435	58020.3		0.0945986		4614	1414	3834.26	3579.67	-779.745	-1034.33	48774.5	33827.1	40531.8	37840.6	-8242.66	-10933.9	-0.168995	-0.224173	-0.24367	-0.32323	-0.000872898	-0.0011579	-0.0676737	-0.0897695	-0.142065	-0.18845		1	50	0.8	0.1	30		0.1921	0.4009	0.521819	0.2088	0.329719	3.62795e+06	7.57129e+06	9.85494e+06	3.94334e+06	6.22699e+06		0.71	7.92	13.3939	7.21	12.6839	11.37	39.44	59.8293	28.07	48.4593	38.42	79.92	104.076	41.5	65.6556
Belgium	20	BEL	Belgium	High income	Western Europe			TRUE	TRUE	TRUE	TRUE	WHO	273	TRUE	TRUE	TRUE		11632334	11589616	0.192542	114100	0.00800169	93078.3		1		26134	19732	26766	26150.3	632.006	16.3094	26134	6402	26766	26150.3	632.006	16.3094	0.0241833	0.000624069	0.09872	0.00254755	5.43318e-05	1.40208e-06	0.00553905	0.00014294	0.00679004	0.000175222		1	50	0.8	0.1	30		0.7165	0.4009	0.515261	-0.3156	-0.201239	1.66691e+07	9.32681e+06	1.19874e+07	-7.34233e+06	-4.68175e+06		17.16	7.92	19.1239	-9.24	1.96386	95.03	39.44	63.8804	-55.59	-31.1496	143.18	79.92	102.837	-63.26	-40.3432
Belize	21	BLZ	Belize	Upper middle income	Central America			TRUE	TRUE	TRUE	TRUE	WHO	98	TRUE	TRUE	TRUE		404915	397621	0.0500804	2000	0.00206664	836.815		0.574951		491	241	486.719	494.321	-4.28071	3.32085	853.986	434.82	846.541	859.762	-7.44535	5.77588	-0.00871835	0.00676343	-0.0171228	0.0132834	-1.83874e-05	1.42644e-05	-0.00372268	0.00288794	-0.00889725	0.00690222		1	50	0.8	0.1	30		0.4104	0.4009	0.322945	-0.0095	-0.0874549	332354	324661	261531	-7693.38	-70823.6		5.45	7.92	4.27797	2.47	-1.17203	26.18	39.44	25.6875	13.26	-0.492489	79.34	79.92	64.3188	0.58	-15.0212
Benin	22	BEN	Benin	Lower middle income	West Africa			TRUE	TRUE	TRUE	TRUE	WHO	12	TRUE	TRUE	TRUE		12451031	12123198	0.0327844	93100	0.00120812	15042.4		1		161	44	117.571	123.41	-43.4294	-37.5905	161	117	117.571	123.41	-43.4294	-37.5905	-0.269748	-0.233481	-0.371192	-0.321286	-3.48802e-06	-3.01907e-06	-0.000466482	-0.000403764	-0.00288714	-0.00249897		1	50	0.8	0.1	30		0.007	0.4009	0.23456	0.3939	0.22756	174314	9.98324e+06	5.84102e+06	9.80892e+06	5.6667e+06		0	7.92	2.56603	7.92	2.56603	0.37	39.44	17.1834	39.07	16.8134	1.4	79.92	46.6951	78.52	45.2951
Bermuda	23	BMU	Bermuda	High income	Caribbean			TRUE	TRUE	FALSE	TRUE	WHO	40	TRUE	TRUE	FALSE		62092	62273	0.133893	600	0.00515205	319.901		1		101	10	NA	NA	NA	NA	101	91	NA	NA	NA	NA	NA	NA	NA	NA	NA	NA	NA	NA	NA	NA		1	50	0.8	0.1	30		0.7023	0.4009	0.411728	-0.3014	-0.290572	87214.4	49785.4	51130.1	-37429.1	-36084.3		NA	NA	NA	NA	NA	NA	NA	NA	NA	NA	NA	NA	NA	NA	NA
Bhutan	24	BTN	Bhutan	Lower middle income	South Asia			TRUE	TRUE	TRUE	TRUE	WHO	88	TRUE	TRUE	TRUE		779900	771612	0.0620454	4300	0.00248153	1935.35		0.353098		3	0	3.06231	3.50338	0.0623084	0.503376	8.49623	8.49623	8.67269	9.92183	0.176462	1.4256	0.0207695	0.167792	0.0207695	0.167792	2.26262e-07	1.82793e-06	4.10377e-05	0.000331535	9.11784e-05	0.000736612		1	50	0.8	0.1	30		0.6931	0.4009	0.356549	-0.2922	-0.336551	1.0811e+06	625324	556145	-455774	-524953		50.62	7.92	5.68097	-42.7	-44.939	62.16	39.44	27.2308	-22.72	-34.9292	138.62	79.92	70.9813	-58.7	-67.6387
Bolivia (Plurinational State of)	25	BOL	Bolivia (Plurinational State of)	Lower middle income	South America			TRUE	TRUE	TRUE	TRUE	WHO	148	TRUE	TRUE	TRUE		11832936	11673029	0.0748723	75900	0.00297731	35230.3		0.391493		18924	9135	17267.3	17878.4	-1656.66	-1045.55	48338	25004.2	44106.3	45667.3	-4231.65	-2670.68	-0.0875429	-0.0552502	-0.169237	-0.106809	-0.000357616	-0.000225699	-0.0557529	-0.0351868	-0.120114	-0.0758063		1	50	0.8	0.1	30		0.28105	0.4009	0.33078	0.11985	0.0497301	6.65129e+06	9.48765e+06	7.8282e+06	2.83635e+06	1.17691e+06		2.57	7.92	6.97297	5.35	4.40297	21.54	39.44	29.3213	17.9	7.7813	56.21	79.92	65.9063	23.71	9.69631
Bonaire, Sint Eustatius and Saba	26	BES	Bonaire	High income	Caribbean			TRUE	FALSE	FALSE	TRUE	WHO	2	FALSE	TRUE	FALSE		26445	26221	0.133893	NA	0.00515205	136.246		1		19	3	NA	NA	NA	NA	19	16	NA	NA	NA	NA	NA	NA	NA	NA	NA	NA	NA	NA	NA	NA		1	50	0.8	0.1	30		NA	NA	NA	NA	NA	NA	NA	NA	NA	NA		NA	NA	NA	NA	NA	NA	NA	NA	NA	NA	NA	NA	NA	NA	NA
Bosnia and Herzegovina	27	BIH	Bosnia and Herzegovina	Upper middle income	Eastern Europe			TRUE	TRUE	TRUE	TRUE	WHO	16	TRUE	TRUE	TRUE		3263459	3280815	0.179158	37400	0.00648778	21172.6		0.683005		11528	4050	10243.2	9852.64	-1284.79	-1675.36	16878.4	10948.7	14997.3	14425.4	-1881.08	-2452.93	-0.111449	-0.14533	-0.171809	-0.224039	-0.000576407	-0.000751635	-0.0502963	-0.0655864	-0.0888451	-0.115854		1	50	0.8	0.1	30		0.1903	0.4009	0.536478	0.2106	0.346178	1.24207e+06	2.61664e+06	3.50154e+06	1.37457e+06	2.25947e+06		0	7.92	15.1745	7.92	15.1745	14.02	39.44	65.7396	25.42	51.7196	38.06	79.92	107.075	41.86	69.0148
Botswana	28	BWA	Botswana	Upper middle income	Southern Africa			TRUE	TRUE	TRUE	TRUE	WHO	41	TRUE	TRUE	TRUE		2397240	2351625	0.0451203	21200	0.00156786	3758.53		0.323139		2406	40	1589.23	1801.95	-816.773	-604.052	7445.7	7321.92	4918.08	5576.38	-2527.62	-1869.32	-0.339474	-0.251061	-0.345213	-0.255305	-0.00105439	-0.000779782	-0.119227	-0.0881757	-0.672503	-0.497355		1	50	0.8	0.1	30		0.1313	0.4009	0.308541	0.2696	0.177241	629515	1.92211e+06	1.47929e+06	1.29259e+06	849779		0	7.92	3.37815	7.92	3.37815	10.44	39.44	21.8187	29	11.3787	26.26	79.92	61.4417	53.66	35.1817
Brazil	29	BRA	Brazil	Upper middle income	South America			TRUE	TRUE	TRUE	TRUE	WHO	215	TRUE	TRUE	TRUE		213993441	212559409	0.0959227	1411000	0.00365347	781819		0.870332		607462	192681	632049	626426	24586.7	18964.4	697966	476578	726216	719756	28249.7	21789.8	0.0404744	0.031219	0.0592762	0.0457214	0.000132012	0.000101825	0.0200211	0.0154428	0.0361334	0.0278706		1	50	0.8	0.1	30		0.55475	0.4009	0.434206	-0.15385	-0.120544	2.37426e+08	1.7158e+08	1.85835e+08	-6.58458e+07	-5.1591e+07		8.95	7.92	8.2288	-1.03	-0.721196	46.18	39.44	41.6841	-6.74	-4.49592	110.95	79.92	86.5713	-31.03	-24.3787
British Virgin Islands	30	VGB	British Virgin Islands	High income	Caribbean			TRUE	TRUE	FALSE	TRUE	WHO	16	TRUE	TRUE	FALSE		30423	30237	0.133893	NA	0.00515205	156.741		1		37	1	NA	NA	NA	NA	37	36	NA	NA	NA	NA	NA	NA	NA	NA	NA	NA	NA	NA	NA	NA		1	50	0.8	0.1	30		0.5412	0.4009	0.411728	-0.1403	-0.129472	32929.9	24393.2	25052	-8536.69	-7877.82		NA	NA	NA	NA	NA	NA	NA	NA	NA	NA	NA	NA	NA	NA	NA
Brunei Darussalam	31	BRN	Brunei Darussalam	High income	South-East Asia			TRUE	TRUE	TRUE	TRUE	WHO	107	TRUE	TRUE	TRUE		441532	437483	0.055705	1900	0.00212375	937.702		0.688165		53	3	53.0716	52.9475	0.0715939	-0.0524964	77.0164	72.6569	77.1204	76.9401	0.104036	-0.0762845	0.00135083	-0.000990498	0.00143188	-0.00104993	2.35625e-07	-1.72772e-07	5.47558e-05	-4.01498e-05	0.000110948	-8.13526e-05		1	50	0.8	0.1	30		0.55895	0.4009	0.420608	-0.15805	-0.138342	493589	354020	371424	-139568	-122165		0	7.92	3.90228	7.92	3.90228	19.13	39.44	34.5076	20.31	15.3776	111.79	79.92	83.8298	-31.87	-27.9602
Bulgaria	32	BGR	Bulgaria	Upper middle income	Eastern Europe			TRUE	TRUE	TRUE	TRUE	WHO	255	TRUE	TRUE	TRUE		6896655	6948445	0.214679	124200	0.00780874	53854.2		0.54875		23918	7515	21056.2	19858.5	-2861.85	-4059.49	43586.3	29891.6	38371.1	36188.6	-5215.21	-7397.71	-0.119652	-0.169725	-0.174471	-0.247485	-0.000756194	-0.00107265	-0.0419904	-0.0595629	-0.0968394	-0.137365		1	50	0.8	0.1	30		0.18465	0.4009	0.557636	0.21625	0.372986	2.54693e+06	5.52974e+06	7.69164e+06	2.9828e+06	5.14471e+06		6.85	7.92	20.1291	1.07	13.2791	25.54	39.44	67.829	13.9	42.289	36.82	79.92	111.296	43.1	74.4755
Burkina Faso	33	BFA	Burkina Faso	Low income	West Africa			TRUE	TRUE	TRUE	TRUE	WHO	10	TRUE	TRUE	TRUE		21497097	20903278	0.0241103	201800	0.000878576	18886.8		0.0147486		214	82	175.879	183.936	-38.1214	-30.0643	14509.8	8949.98	11925.1	12471.4	-2584.74	-2038.44	-0.178137	-0.140487	-0.288799	-0.22776	-0.000120237	-9.48242e-05	-0.0128084	-0.0101013	-0.136854	-0.107929		1	50	0.8	0.1	30		0.0059	0.4009	0.214095	0.395	0.208195	253666	1.72364e+07	9.20484e+06	1.69827e+07	8.95117e+06		0	7.92	1.72522	7.92	1.72522	0.12	39.44	14.1877	39.32	14.0677	1.18	79.92	42.6076	78.74	41.4276
Burundi	34	BDI	Burundi	Low income	East Africa			TRUE	TRUE	TRUE	TRUE	WHO	0	FALSE	TRUE	FALSE		12255429	11890781	0.0238014	83500	0.000874994	10723.4		0.00225672		14	2	NA	NA	NA	NA	6203.69	5317.45	NA	NA	NA	NA	NA	NA	NA	NA	NA	NA	NA	NA	NA	NA		1	50	0.8	0.1	30		0	0.4009	0.20978	0.4009	0.20978	0	9.8264e+06	5.14188e+06	9.8264e+06	5.14188e+06		NA	NA	NA	NA	NA	NA	NA	NA	NA	NA	NA	NA	NA	NA	NA
Cabo Verde	35	CPV	Cabo Verde	Lower middle income	West Africa			TRUE	TRUE	TRUE	TRUE	WHO	29	TRUE	TRUE	TRUE		561901	555988	0.0478643	3500	0.00213109	1197.46		0.268889		349	112	308.772	327.832	-40.2285	-21.1677	1297.93	881.404	1148.32	1219.21	-149.61	-78.7228	-0.115268	-0.0606525	-0.16974	-0.0893153	-0.000266257	-0.000140101	-0.0427457	-0.0224922	-0.124939	-0.0657415		1	50	0.8	0.1	30		0.37395	0.4009	0.351665	0.02695	-0.0222851	420246	450532	395202	30286.5	-25044.1		0.39	7.92	3.98436	7.53	3.59436	14.67	39.44	26.5491	24.77	11.8791	74.79	79.92	70.0167	5.13	-4.77325
Cambodia	36	KHM	Cambodia	Lower middle income	South-East Asia			TRUE	TRUE	TRUE	TRUE	WHO	225	TRUE	TRUE	TRUE		16946446	1.6719e+07	0.0485288	110900	0.00169085	28653.9		0.353098		2781	0	2858.66	3427.39	77.6592	646.394	7876	7876	8095.94	9706.64	219.937	1830.64	0.0279249	0.232432	0.0279249	0.232432	1.29783e-05	0.000108025	0.0019832	0.0165071	0.00767564	0.0638879		1	50	0.8	0.1	30		0.7179	0.4009	0.323679	-0.317	-0.394221	2.43317e+07	1.35877e+07	1.09704e+07	-1.0744e+07	-1.33613e+07		3.81	7.92	3.47929	4.11	-0.330709	42.79	39.44	25.994	-3.35	-16.796	143.23	79.92	64.4873	-63.31	-78.7427
Cameroon	37	CMR	Cameroon	Lower middle income	Central Africa			TRUE	TRUE	TRUE	TRUE	WHO	30	TRUE	TRUE	TRUE		27224262	26545864	0.0271617	207300	0.000983161	26765.8		0.0410829		1686	448	1229.85	1409.2	-456.149	-276.802	41038.9	30134.2	29935.8	34301.3	-11103.1	-6737.64	-0.270551	-0.164177	-0.368457	-0.223588	-0.00040784	-0.000247486	-0.0535607	-0.0325019	-0.414825	-0.251725		1	50	0.8	0.1	30		0.0086	0.4009	0.230919	0.3923	0.222319	468257	2.18284e+07	1.25732e+07	2.13602e+07	1.21049e+07		0	7.92	1.97652	7.92	1.97652	0.41	39.44	15.0961	39.03	14.6861	1.72	79.92	45.9491	78.2	44.2291
Canada	38	CAN	Canada	High income	North America			TRUE	TRUE	TRUE	TRUE	WHO	273	TRUE	TRUE	TRUE		38067913	37742157	0.181044	288200	0.00697021	265341		1		28952	15378	30689.9	29373.9	1737.94	421.949	28952	13574	30689.9	29373.9	1737.94	421.949	0.0600282	0.0145741	0.128034	0.0310851	4.56536e-05	1.10841e-05	0.00603032	0.00146408	0.00654982	0.00159021		1	50	0.8	0.1	30		0.74055	0.4009	0.514373	-0.33965	-0.226177	5.63824e+07	3.05229e+07	3.91622e+07	-2.58595e+07	-1.72202e+07		15.09	7.92	16.9477	-7.17	1.85773	98.72	39.44	62.6045	-59.28	-36.1155	147.85	79.92	102.642	-67.93	-45.2083
Cayman Islands	39	CYM	Cayman Islands	High income	Caribbean			TRUE	TRUE	TRUE	TRUE	WHO	86	TRUE	TRUE	TRUE		66498	65720	0.133893	NA	0.00515205	342.601		1		2	2	0.601075	2	-1.39893	0	2	0	0.601075	2	-1.39893	0	-0.699463	0	0	0	-2.10371e-05	0	NA	NA	-0.00408325	0		1	50	0.8	0.1	30		0.799992	0.4009	0.411728	-0.399092	-0.388264	106396	53318.1	54758.2	-53077.6	-51637.5		74.53	7.92	9.7164	-66.61	-64.8136	140.64	39.44	43.1678	-101.2	-97.4722	160.39	79.92	82.097	-80.47	-78.293
Central African Republic	40	CAF	Central African Republic	Low income	Central Africa			TRUE	TRUE	TRUE	TRUE	WHO	14	TRUE	TRUE	TRUE		4919987	4829764	0.0279813	67800	0.00101226	4980.31		0.0857724		100	63	88.912	96.3023	-11.088	-3.69768	1165.88	431.374	1036.6	1122.77	-129.272	-43.1104	-0.11088	-0.0369768	-0.299676	-0.0999373	-2.6275e-05	-8.7623e-06	-0.00190667	-0.000635846	-0.0259567	-0.00865617		1	50	0.8	0.1	30		0.02105	0.4009	0.205975	0.37985	0.184925	207131	3.94485e+06	2.02679e+06	3.73771e+06	1.81966e+06		0	7.92	2.07504	7.92	2.07504	1.6	39.44	15.2772	37.84	13.6772	4.21	79.92	41.003	75.71	36.793
Chad	41	TCD	Chad	Low income	Central Africa			TRUE	TRUE	TRUE	TRUE	WHO	20	TRUE	TRUE	TRUE		16914985	16425859	0.024986	156600	0.000902881	15272.2		0.00624111		174	104	166.697	172.584	-7.30292	-1.4164	27879.6	11215.9	26709.5	27652.7	-1170.13	-226.947	-0.0419708	-0.00814025	-0.104327	-0.0202343	-6.91772e-05	-1.34169e-05	-0.0074721	-0.00144922	-0.0766183	-0.0148602		1	50	0.8	0.1	30		0.00455	0.4009	0.194283	0.39635	0.189733	153926	1.35624e+07	6.57259e+06	1.34085e+07	6.41866e+06		0	7.92	1.814	7.92	1.814	0.06	39.44	13.0401	39.38	12.9801	0.91	79.92	38.6549	79.01	37.7449
Chile	42	CHL	Chile	High income	South America			TRUE	TRUE	TRUE	TRUE	WHO	273	TRUE	TRUE	TRUE		19212362	19116209	0.122427	113100	0.00474519	91166.2		1		37743	16499	54360.9	51175.3	16617.9	13432.3	37743	21244	54360.9	51175.3	16617.9	13432.3	0.440292	0.35589	0.782241	0.632289	0.000864961	0.000699151	0.146931	0.118765	0.182282	0.147339		1	50	0.8	0.1	30		0.799992	0.4009	0.45791	-0.399092	-0.342082	3.07395e+07	1.54045e+07	1.75951e+07	-1.5335e+07	-1.31444e+07		54.66	7.92	10.954	-46.74	-43.706	120.17	39.44	48.3338	-80.73	-71.8362	168.74	79.92	91.3114	-88.82	-77.4286
China	43	CHN	China	Upper middle income	East Asia			TRUE	TRUE	TRUE	TRUE	WHO	203	TRUE	TRUE	TRUE		1444216102	1439323774	0.119683	10653400	0.00406281	5.86758e+06		0.562209		5696	4788	5953.8	5816.12	257.795	120.122	10131.5	1615.06	10590	10345.1	458.54	213.661	0.045259	0.0210889	0.283915	0.132293	3.17501e-07	1.47943e-07	4.30416e-05	2.00557e-05	7.8148e-05	3.64139e-05		1	50	0.8	0.1	30		0.7659	0.4009	0.497742	-0.365	-0.268158	2.21225e+09	1.15797e+09	1.43769e+09	-1.05428e+09	-7.74556e+08		8.3	7.92	8.99732	-0.38	0.697321	86.18	39.44	53.5252	-46.74	-32.6548	153.12	79.92	99.249	-73.2	-53.871
Colombia	44	COL	Colombia	Upper middle income	South America			TRUE	TRUE	TRUE	TRUE	WHO	184	TRUE	TRUE	TRUE		51265841	50882884	0.0906056	246700	0.00345273	177007		0.761567		127225	42620	120329	120704	-6896.17	-6520.65	167057	111093	158002	158495	-9055.23	-8562.14	-0.0542045	-0.0512529	-0.0815102	-0.0770717	-0.000176633	-0.000167015	-0.0367055	-0.0347067	-0.0511575	-0.0483718		1	50	0.8	0.1	30		0.40085	0.4009	0.406074	5e-05	0.00522393	4.10998e+07	4.1105e+07	4.16354e+07	5126.58	535619		4.38	7.92	7.77186	3.54	3.39186	35.66	39.44	39.2489	3.78	3.58892	78.81	79.92	80.948	1.11	2.13795
Comoros	45	COM	Comoros	Lower middle income	East Africa			TRUE	TRUE	TRUE	TRUE	WHO	17	TRUE	TRUE	TRUE		888456	869595	0.0310547	5000	0.00115742	1028.32		0.117334		147	9	145.43	146.637	-1.56996	-0.362551	1252.84	1176.13	1239.46	1249.75	-13.3803	-3.08991	-0.01068	-0.00246633	-0.0113765	-0.00262718	-1.50601e-05	-3.47784e-06	-0.00267606	-0.000617981	-0.0130118	-0.00300481		1	50	0.8	0.1	30		0.19845	0.4009	0.256915	0.20245	0.0584652	352628	712364	456516	359736	103888		0	7.92	2.23608	7.92	2.23608	9.5	39.44	18.0622	29.94	8.5622	39.69	79.92	51.138	40.23	11.448
Congo (Republic of the)	46	COG	Congo	Lower middle income	Central Africa			TRUE	TRUE	TRUE	TRUE	WHO	19	TRUE	TRUE	TRUE		5657017	5518092	#N/A	35700	0.0010367	5864.65		0.0283019		278	100	199.796	213.929	-78.204	-64.0706	9822.65	6289.32	7059.44	7558.82	-2763.2	-2263.82	-0.281309	-0.23047	-0.439348	-0.359947	-0.000488456	-0.00040018	-0.0774006	-0.0634124	-0.471162	-0.386011		1	50	0.8	0.1	30		0.03065	0.4009	0.251499	0.37025	0.220849	346775	4.5358e+06	2.84547e+06	4.18902e+06	2.4987e+06		0	7.92	1.97888	7.92	1.97888	2.05	39.44	17.3082	37.39	15.2582	6.13	79.92	50.0853	73.79	43.9553
Cook Islands	47	COK	Cook Islands	High income	Pacific			TRUE	TRUE	FALSE	TRUE	WHO	8	TRUE	TRUE	FALSE		17572	17564	0.0755089	200	0.00279529	49.1188		1		0	0	NA	NA	NA	NA	0	0	NA	NA	NA	NA	NA	NA	NA	NA	NA	NA	NA	NA	NA	NA		1	50	0.8	0.1	30		0.63865	0.4009	0.429429	-0.23775	-0.209221	22444.7	14089.2	15091.8	-8355.49	-7352.88		NA	NA	NA	NA	NA	NA	NA	NA	NA	NA	NA	NA	NA	NA	NA
Costa Rica	48	CRI	Costa Rica	Upper middle income	Central America			TRUE	TRUE	TRUE	TRUE	WHO	42	TRUE	TRUE	TRUE		5139053	5094114	0.102531	24400	0.00397441	20424.7		1		7029	2156	7237.16	7093.9	208.161	64.9028	7029	4873	7237.16	7093.9	208.161	64.9028	0.0296146	0.00923358	0.0427173	0.0133189	4.05058e-05	1.26293e-05	0.0085312	0.00265995	0.0101916	0.00317766		1	50	0.8	0.1	30		0.5445	0.4009	0.43559	-0.1436	-0.10891	5.59643e+06	4.12049e+06	4.47704e+06	-1.47594e+06	-1.11939e+06		7.48	7.92	9.12837	0.44	1.64837	47.49	39.44	43.7547	-8.05	-3.73533	108.9	79.92	86.8352	-28.98	-22.0648
Côte d’Ivoire	49	CIV	Côte d’Ivoire	Lower middle income	West Africa			TRUE	TRUE	TRUE	TRUE	WHO	182	TRUE	TRUE	TRUE		27053629	26378275	0.0288258	182400	0.00101049	27337.5		0.0500286		695	137	446.652	479.531	-248.348	-215.469	13892.1	11153.6	8927.93	9585.15	-4964.12	-4306.91	-0.357335	-0.310027	-0.445068	-0.386144	-0.000183492	-0.000159199	-0.0272156	-0.0236124	-0.181586	-0.157546		1	50	0.8	0.1	30		0.0407	0.4009	0.22967	0.3602	0.18897	2.20217e+06	2.16916e+07	1.24268e+07	1.94894e+07	1.02246e+07		0.15	7.92	2.00813	7.77	1.85813	2.8	39.44	16.0531	36.64	13.2531	7.9	79.92	45.713	72.02	37.813
Croatia	50	HRV	Croatia	High income	Eastern Europe			TRUE	TRUE	TRUE	TRUE	WHO	196	TRUE	TRUE	TRUE		4081657	4105268	0.212523	52300	0.00839846	34279.6		0.703718		9198	3860	9476.25	8916.02	278.252	-281.983	13070.6	7585.42	13466	12669.9	395.402	-400.704	0.0302513	-0.030657	0.0521266	-0.0528255	9.68729e-05	-9.81719e-05	0.00756027	-0.00766164	0.0115346	-0.0116893		1	50	0.8	0.1	30		0.421	0.4009	0.544939	-0.0201	0.123939	3.43676e+06	3.27267e+06	4.44851e+06	-164083	1.01175e+06		11.67	7.92	20.1657	-3.75	8.49566	63.05	39.44	68.7622	-23.61	5.71215	84.2	79.92	108.778	-4.28	24.5778
Cuba	51	CUB	Cuba	Upper middle income	Caribbean			TRUE	TRUE	TRUE	TRUE	WHO	119	TRUE	TRUE	TRUE		11317498	11326616	0.158934	106000	0.00624954	70729.2		0.462087		8230	145	10131.7	7664.06	1901.71	-565.938	17810.5	17496.7	21926	16585.8	4115.49	-1224.74	0.231071	-0.0687652	0.235215	-0.0699985	0.00036364	-0.000108217	0.0388254	-0.0115542	0.0581866	-0.0173159		1	50	0.8	0.1	30		0.799992	0.4009	0.517112	-0.399092	-0.28288	1.81078e+07	9.07437e+06	1.17048e+07	-9.03345e+06	-6.40298e+06		0	7.92	14.9955	7.92	14.9955	54.19	39.44	62.8557	-14.75	8.66572	188.14	79.92	103.177	-108.22	-84.9631
Curaçao	52	CUW	Curaçao	High income	Caribbean			TRUE	TRUE	FALSE	TRUE	WHO	151	TRUE	TRUE	FALSE		164796	164100	0.176679	NA	0.00661356	1089.89		1		174	14	NA	NA	NA	NA	174	160	NA	NA	NA	NA	NA	NA	NA	NA	NA	NA	NA	NA	NA	NA		1	50	0.8	0.1	30		0.56825	0.4009	0.49778	-0.16735	-0.0704697	187291	132133	164064	-55157.2	-23226.3		NA	NA	NA	NA	NA	NA	NA	NA	NA	NA	NA	NA	NA	NA	NA
Cyprus	53	CYP	Cyprus	High income	Eastern Europe			TRUE	TRUE	TRUE	TRUE	WHO	108	TRUE	TRUE	TRUE		888005	1207361	0.144087	8700	0.00550902	4892.04		0.845209		584	122	674.689	612.171	90.6887	28.1712	690.953	546.61	798.25	724.284	107.297	33.3304	0.155289	0.0482383	0.196296	0.0609765	0.00012083	3.7534e-05	0.012333	0.00383108	0.0219331	0.00681319		1	50	0.8	0.1	30		0.6479	0.4009	0.480707	-0.247	-0.167193	1.15068e+06	712002	853740	-438674	-296937		14.45	7.92	13.3894	-6.53	-1.06057	90.32	39.44	52.0555	-50.88	-38.2645	129.58	79.92	95.874	-49.66	-33.706
Czechia	54	CZE	Czechia	High income	Eastern Europe			TRUE	TRUE	TRUE	TRUE	WHO	273	TRUE	TRUE	TRUE		10724553	10708982	0.20143	113800	0.00716766	76869.9		0.876938		30833	11887	31377.4	30685.8	544.406	-147.23	35159.9	21604.7	35780.7	34992	620.804	-167.891	0.0176566	-0.00477506	0.0287346	-0.00777101	5.78862e-05	-1.56548e-05	0.00545522	-0.00147531	0.00807603	-0.00218409		1	50	0.8	0.1	30		0.5519	0.4009	0.54605	-0.151	-0.00584977	1.18378e+07	8.59895e+06	1.17123e+07	-3.23882e+06	-125472		16.2	7.92	18.5576	-8.28	2.35763	77.4	39.44	63.0676	-37.96	-14.3324	110.26	79.92	108.986	-30.34	-1.27401
Democratic Republic of the Congo	56	COD	Democratic Republic of the Congo	Low income	Central Africa			TRUE	TRUE	TRUE	TRUE	WHO	23	TRUE	TRUE	TRUE		92377986	89561404	0.0301867	564100	0.00109312	100980		0.00746142		1098	584	875.724	957.975	-222.276	-140.025	147157	68887.7	117367	128390	-29790.1	-18766.6	-0.202437	-0.127528	-0.432444	-0.272423	-0.00032248	-0.00020315	-0.0528099	-0.0332682	-0.295009	-0.185844		1	50	0.8	0.1	30		0.00075	0.4009	0.214534	0.40015	0.213784	138567	7.40687e+07	3.96364e+07	7.39301e+07	3.94979e+07		0	7.92	2.32719	7.92	2.32719	0.06	39.44	15.6744	39.38	15.6144	0.15	79.92	42.7072	79.77	42.5572
Denmark	57	DNK	Denmark	High income	Western Europe			TRUE	TRUE	TRUE	TRUE	WHO	258	TRUE	TRUE	TRUE		5813302	5792203	0.20164	55400	0.00761387	44261.7		1		2751	1319	2839.17	2765.47	88.1681	14.4707	2751	1432	2839.17	2765.47	88.1681	14.4707	0.0320495	0.00526016	0.0615699	0.0101052	1.51666e-05	2.48924e-06	0.00159148	0.000261204	0.00199197	0.000326935		1	50	0.8	0.1	30		0.75525	0.4009	0.507617	-0.35435	-0.247633	8.78099e+06	4.66111e+06	5.90187e+06	-4.11989e+06	-2.87913e+06		18.95	7.92	20.0237	-11.03	1.07373	90.55	39.44	65.0197	-51.11	-25.5303	151.05	79.92	101.318	-71.13	-49.7316
Djibouti	58	DJI	Djibouti	Lower middle income	East Africa			TRUE	TRUE	TRUE	TRUE	WHO	13	TRUE	TRUE	TRUE		1002197	988002	0.0470657	7600	0.00174191	1745.74		0.0469822		181	61	150.75	159.139	-30.2501	-21.8609	3852.52	2554.16	3208.66	3387.22	-643.863	-465.302	-0.167128	-0.120778	-0.252084	-0.182174	-0.000642452	-0.000464282	-0.0847189	-0.0612239	-0.36882	-0.266535		1	50	0.8	0.1	30		0.03355	0.4009	0.340005	0.36735	0.306455	67247.4	803562	681504	736314	614257		0	7.92	3.7522	7.92	3.7522	2.67	39.44	25.136	36.77	22.466	6.71	79.92	67.7087	73.21	60.9987
Dominica	59	DMA	Dominica	Upper middle income	Caribbean			TRUE	TRUE	TRUE	TRUE	WHO	43	TRUE	TRUE	TRUE		72172	71991	0.133893	700	0.00515205	371.834		0.410622		32	0	31.78	31.7019	-0.220002	-0.298139	77.9305	77.9305	77.3948	77.2045	-0.535778	-0.726068	-0.00687507	-0.00931686	-0.00687507	-0.00931686	-7.42363e-06	-1.00602e-05	-0.000765397	-0.00103724	-0.00144091	-0.00195267		1	50	0.8	0.1	30		0.3235	0.4009	0.411728	0.0774	0.0882285	46695.3	57867.5	59430.5	11172.2	12735.3		24.49	7.92	9.7164	-16.57	-14.7736	54.47	39.44	43.1678	-15.03	-11.3022	61.83	79.92	82.097	18.09	20.267
Dominican Republic	60	DOM	Dominican Republic	Upper middle income	Caribbean			TRUE	TRUE	TRUE	TRUE	WHO	177	TRUE	TRUE	TRUE		10953714	10847904	0.0752767	70500	0.00298921	32742.9		0.300915		4129	2409	4241.78	4325.22	112.781	196.217	13721.5	5715.9	14096.3	14373.6	374.793	652.068	0.0273143	0.0475216	0.0655702	0.11408	3.42161e-05	5.95294e-05	0.00531622	0.00924919	0.0114465	0.0199148		1	50	0.8	0.1	30		0.54535	0.4009	0.362923	-0.14445	-0.182427	1.19472e+07	8.78269e+06	7.95072e+06	-3.16453e+06	-3.9965e+06		8.32	7.92	6.56372	-0.4	-1.75628	71.59	39.44	33.4479	-32.15	-38.1421	108.82	79.92	72.33	-28.9	-36.49
Ecuador	61	ECU	Ecuador	Upper middle income	South America			TRUE	TRUE	TRUE	TRUE	WHO	242	TRUE	TRUE	TRUE		17888474	17643060	0.0759112	92500	0.00295171	52801.7		0.303789		32978	14023	28771.6	30403.1	-4206.39	-2574.91	108555	62395.2	94709	100079	-13846.4	-8475.98	-0.127552	-0.0780798	-0.221915	-0.135844	-0.000774041	-0.000473824	-0.149691	-0.0916323	-0.262234	-0.160525		1	50	0.8	0.1	30		0.5863	0.4009	0.362145	-0.1854	-0.224155	2.0976e+07	1.4343e+07	1.29564e+07	-6.63305e+06	-8.0196e+06		2.62	7.92	6.60068	5.3	3.98068	26.95	39.44	32.7455	12.49	5.79551	116.82	79.92	72.1703	-36.9	-44.6497
Egypt	62	EGY	Egypt	Lower middle income	North Africa			TRUE	TRUE	TRUE	TRUE	WHO	40	TRUE	TRUE	TRUE		104258327	102334403	0.0533168	561600	0.00189382	197447		0.0660449		18592	7576	15894.6	16599.2	-2697.35	-1992.77	281505	166795	240664	251332	-40841.2	-30172.9	-0.145081	-0.107184	-0.244858	-0.180898	-0.000391731	-0.000289405	-0.0727229	-0.0537267	-0.206847	-0.152815		1	50	0.8	0.1	30		0.08135	0.4009	0.32106	0.31955	0.23971	1.69628e+07	8.35943e+07	6.69463e+07	6.66315e+07	4.99834e+07		0.16	7.92	4.15641	7.76	3.99641	4.11	39.44	26.037	35.33	21.927	16.27	79.92	63.9481	63.65	47.6781
El Salvador	63	SLV	El Salvador	Lower middle income	Central America			TRUE	TRUE	TRUE	TRUE	WHO	115	TRUE	TRUE	TRUE		6518500	6486201	0.0865097	40200	0.00339299	22117.2		0.205718		3622	1327	3643.87	3700.63	21.8671	78.6274	17606.7	11156.1	17713	17988.9	106.297	382.21	0.0060373	0.0217083	0.00952815	0.0342603	1.63069e-05	5.86347e-05	0.00264419	0.00950772	0.00480606	0.0172811		1	50	0.8	0.1	30		0.5818	0.4009	0.355086	-0.1809	-0.226714	7.58493e+06	5.22653e+06	4.62925e+06	-2.35839e+06	-2.95567e+06		1.53	7.92	7.9541	6.39	6.4241	41.03	39.44	33.9799	-1.59	-7.05012	116.36	79.92	70.7725	-36.44	-45.5875
Equatorial Guinea	64	GNQ	Equatorial Guinea	Upper middle income	Central Africa			TRUE	TRUE	TRUE	TRUE	WHO	46	TRUE	TRUE	TRUE		1449891	1402985	0.0238149	7600	0.00089561	1298.54		0.122332		167	86	155.034	167.418	-11.966	0.418005	1365.14	662.134	1267.32	1368.56	-97.8157	3.41697	-0.0716525	0.00250302	-0.147728	0.00516055	-6.74642e-05	2.35671e-06	-0.0128705	0.000449602	-0.0753276	0.0026314		1	50	0.8	0.1	30		0.13695	0.4009	0.259886	0.26395	0.122936	397125	1.16252e+06	753614	765397	356489		0.84	7.92	1.67812	7.08	0.838121	18.28	39.44	13.5723	21.16	-4.70768	27.39	79.92	51.6346	52.53	24.2446
Eritrea	65	ERI	Eritrea	Low income	East Africa			TRUE	TRUE	TRUE	TRUE	WHO	0	FALSE	TRUE	FALSE		3601462	3546427	0.0450648	43400	0.00156649	5641.64		0.056079		45	1	NA	NA	NA	NA	802.44	784.608	NA	NA	NA	NA	NA	NA	NA	NA	NA	NA	NA	NA	NA	NA		1	50	0.8	0.1	30		0	0.4009	0.247473	0.4009	0.247473	0	2.88765e+06	1.78253e+06	2.88765e+06	1.78253e+06		NA	NA	NA	NA	NA	NA	NA	NA	NA	NA	NA	NA	NA	NA	NA
Estonia	66	EST	Estonia	High income	Eastern Europe			TRUE	TRUE	TRUE	TRUE	WHO	273	TRUE	TRUE	TRUE		1325188	1326539	0.203732	15900	0.0084331	11175.4		0.539067		1531	229	1629.97	1523.56	98.9745	-7.44091	2840.09	2415.28	3023.7	2826.29	183.603	-13.8033	0.064647	-0.00486016	0.0760173	-0.00571499	0.000138549	-1.04161e-05	0.0115474	-0.000868133	0.0164292	-0.00123515		1	50	0.8	0.1	30		0.51735	0.4009	0.53249	-0.11645	0.0151397	1.37117e+06	1.06254e+06	1.4113e+06	-308636	40125.9		20.13	7.92	20.0468	-12.21	-0.0831993	72.09	39.44	63.7976	-32.65	-8.29241	103.3	79.92	106.242	-23.38	2.94169
Eswatini	67	SWZ	Eswatini	Lower middle income	Southern Africa			TRUE	TRUE	TRUE	TRUE	WHO	32	TRUE	TRUE	TRUE		1172369	1160164	0.0401279	11600	0.00145535	1706.21		0.315692		1242	185	948.792	973.292	-293.208	-268.708	3934.21	3348.2	3005.43	3083.04	-928.78	-851.173	-0.236078	-0.216351	-0.277397	-0.254218	-0.000792225	-0.000726028	-0.0800672	-0.073377	-0.544354	-0.498868		1	50	0.8	0.1	30		0.1062	0.4009	0.255083	0.2947	0.148883	249011	940005	598103	690994	349092		0	7.92	3.37806	7.92	3.37806	4.06	39.44	16.7464	35.38	12.6864	21.24	79.92	50.7785	58.68	29.5385
Ethiopia	68	ETH	Ethiopia	Low income	East Africa			TRUE	TRUE	TRUE	TRUE	WHO	142	TRUE	TRUE	TRUE		117876226	114963583	0.0353689	560000	0.0012857	151554		0.0334084		6451	1918	4556.56	4953.25	-1894.44	-1497.75	193095	135684	136390	148263	-56705.3	-44831.4	-0.293665	-0.232173	-0.417921	-0.33041	-0.000481058	-0.000380326	-0.101259	-0.080056	-0.374159	-0.295811		1	50	0.8	0.1	30		0.01575	0.4009	0.232482	0.38515	0.216732	3.7131e+06	9.45132e+07	5.48083e+07	9.08001e+07	5.10952e+07		0	7.92	2.8444	7.92	2.8444	1.71	39.44	16.9141	37.73	15.2041	3.14	79.92	46.2776	76.78	43.1376
Falkland Islands (Malvinas)	69	FLK	Falkland Islands (Malvinas)	High income	South America			TRUE	FALSE	FALSE	TRUE	WHO	5	FALSE	TRUE	FALSE		3528	3483	0.0889531	NA	0.00344489	12.1536		1		0	0	NA	NA	NA	NA	0	0	NA	NA	NA	NA	NA	NA	NA	NA	NA	NA	NA	NA	NA	NA		1	50	0.8	0.1	30		NA	NA	NA	NA	NA	NA	NA	NA	NA	NA		NA	NA	NA	NA	NA	NA	NA	NA	NA	NA	NA	NA	NA	NA	NA
Faroe Islands	70	FRO	Faroe Islands	High income	Western Europe			TRUE	TRUE	FALSE	TRUE	WHO	111	TRUE	TRUE	FALSE		49053	48865	0.194285	NA	0.00783372	384.267		1		2	0	NA	NA	NA	NA	2	2	NA	NA	NA	NA	NA	NA	NA	NA	NA	NA	NA	NA	NA	NA		1	50	0.8	0.1	30		0.7606	0.4009	0.534875	-0.3597	-0.225725	74619.4	39330.7	52474.5	-35288.7	-22144.9		NA	NA	NA	NA	NA	NA	NA	NA	NA	NA	NA	NA	NA	NA	NA
Fiji	71	FJI	Fiji	Upper middle income	Pacific			TRUE	TRUE	TRUE	TRUE	WHO	24	TRUE	TRUE	TRUE		902899	896444	0.0581743	7400	0.00199795	1803.95		0.579886		674	2	644.383	685.825	-29.617	11.825	1162.3	1158.85	1111.22	1182.69	-51.0739	20.392	-0.0439422	0.0175446	-0.044073	0.0175968	-5.65666e-05	2.2585e-05	-0.00690188	0.00275567	-0.0283123	0.0113041		1	50	0.8	0.1	30		0.5633	0.4009	0.364212	-0.1624	-0.199088	1.01721e+06	723944	657693	-293262	-359513		0	7.92	4.15873	7.92	4.15873	35.7	39.44	32.4278	3.74	-3.27221	112.66	79.92	72.5928	-32.74	-40.0672
Finland	72	FIN	Finland	High income	Western Europe			TRUE	TRUE	TRUE	TRUE	WHO	221	TRUE	TRUE	TRUE		5548361	5540718	0.225545	56100	0.00854035	47385		0.439785		1244	592	1342.29	1241.57	98.29	-2.43487	2828.65	1482.54	3052.15	2823.12	223.495	-5.53649	0.0790112	-0.00195729	0.150752	-0.00373446	4.02813e-05	-9.97861e-07	0.00398387	-9.86897e-05	0.00471659	-0.000116841		1	50	0.8	0.1	30		0.686	0.4009	0.524885	-0.2851	-0.161115	7.61235e+06	4.44868e+06	5.82451e+06	-3.16368e+06	-1.78785e+06		17.69	7.92	21.8707	-9.77	4.18073	77.91	39.44	67.9158	-38.47	-9.99423	136.66	79.92	104.767	-56.74	-31.8928
France	73	FRA	France	High income	Western Europe			TRUE	TRUE	TRUE	TRUE	WHO	270	TRUE	TRUE	TRUE		67564251	65273512	0.207535	603300	0.00853436	576618		1		115232	64004	120296	114436	5064.13	-796.208	115232	51228	120296	114436	5064.13	-796.208	0.0439473	-0.00690961	0.0988547	-0.0155424	7.49528e-05	-1.17845e-05	0.00839405	-0.00131975	0.00878248	-0.00138083		1	50	0.8	0.1	30		0.7052	0.4009	0.512755	-0.3043	-0.192445	9.52926e+07	5.4173e+07	6.92878e+07	-4.11196e+07	-2.60048e+07		17.29	7.92	20.6115	-9.37	3.3215	81.22	39.44	64.9663	-41.78	-16.2537	140.73	79.92	102.349	-60.81	-38.3811
French Guiana	74	GUF	French Guiana	High income	South America			FALSE	FALSE	FALSE	TRUE	WHO	0	FALSE	FALSE	FALSE		0	298682	0.0556646	NA	0.00194526	0		#N/A		308	71	NA	NA	NA	NA	NA	NA	NA	NA	NA	NA	NA	NA	NA	NA	NA	NA	NA	NA	NA	NA		1	50	0.8	0.1	30		NA	NA	NA	NA	NA	NA	NA	NA	NA	NA		NA	NA	NA	NA	NA	NA	NA	NA	NA	NA	NA	NA	NA	NA	NA
French Polynesia	75	PYF	French Polynesia	High income	Pacific			TRUE	TRUE	FALSE	TRUE	WHO	36	TRUE	TRUE	FALSE		282534	280904	0.0906787	NA	0.00332116	938.341		1		636	114	NA	NA	NA	NA	636	522	NA	NA	NA	NA	NA	NA	NA	NA	NA	NA	NA	NA	NA	NA		1	50	0.8	0.1	30		0.5146	0.4009	0.435707	-0.1137	-0.0788926	290784	226536	246204	-64248.2	-44579.7		NA	NA	NA	NA	NA	NA	NA	NA	NA	NA	NA	NA	NA	NA	NA
Gabon	76	GAB	Gabon	Upper middle income	Central Africa			TRUE	TRUE	TRUE	TRUE	WHO	32	TRUE	TRUE	TRUE		2278829	2225728	0.0352891	11800	0.00135126	3079.3		0.0844013		239	64	177.089	190.34	-61.9109	-48.6597	2831.71	2073.43	2098.18	2255.18	-733.531	-576.528	-0.259041	-0.203597	-0.353777	-0.278055	-0.000321889	-0.000252993	-0.0621636	-0.0488583	-0.238213	-0.187227		1	50	0.8	0.1	30		0.03955	0.4009	0.289045	0.36135	0.249495	180255	1.82717e+06	1.31737e+06	1.64691e+06	1.13711e+06		0.01	7.92	2.83387	7.91	2.82387	2.49	39.44	18.8007	36.95	16.3107	7.91	79.92	57.525	72.01	49.615
Gambia	77	GMB	Gambia	Low income	West Africa			TRUE	TRUE	TRUE	TRUE	WHO	21	TRUE	TRUE	TRUE		2486937	2416664	0.025313	13500	0.000912826	2270.14		0.0996033		340	124	235.962	248.793	-104.038	-91.207	3413.54	2168.6	2369.02	2497.84	-1044.52	-915.702	-0.305993	-0.268256	-0.481655	-0.422255	-0.000420002	-0.000368205	-0.0773718	-0.0678298	-0.460112	-0.403368		1	50	0.8	0.1	30		0.0419	0.4009	0.212415	0.359	0.170515	208405	1.99403e+06	1.05653e+06	1.78562e+06	848122		0.21	7.92	1.89787	7.71	1.68787	1.73	39.44	14.38	37.71	12.65	8.38	79.92	42.2609	71.54	33.8809
Georgia	78	GEO	Georgia	Upper middle income	Eastern Europe			TRUE	TRUE	TRUE	TRUE	WHO	126	TRUE	TRUE	TRUE		3979773	3989175	0.152533	49400	0.00591171	23527.3		0.723898		10045	2505	7390.62	6912.6	-2654.38	-3132.4	13876.3	10415.8	10209.5	9549.12	-3666.78	-4327.13	-0.264249	-0.311837	-0.35204	-0.415438	-0.000921355	-0.00108728	-0.0742264	-0.0875938	-0.155852	-0.18392		1	50	0.8	0.1	30		0.22295	0.4009	0.48454	0.17795	0.26159	1.77458e+06	3.19098e+06	3.85672e+06	1.4164e+06	2.08214e+06		0.2	7.92	13.6487	7.72	13.4487	6.57	39.44	56.2102	32.87	49.6402	44.59	79.92	96.665	35.33	52.075
Germany	79	DEU	Germany	High income	Western Europe			TRUE	TRUE	TRUE	TRUE	WHO	273	TRUE	TRUE	TRUE		83900471	83783945	0.216874	959900	0.0095112	797994		1		95729	33071	100753	95189.6	5023.56	-539.428	95729	62658	100753	95189.6	5023.56	-539.428	0.0524768	-0.00563494	0.0801742	-0.00860908	5.98752e-05	-6.42937e-06	0.00523342	-0.000561962	0.00629523	-0.000675979		1	50	0.8	0.1	30		0.64455	0.4009	0.550854	-0.24365	-0.0936959	1.08156e+08	6.72714e+07	9.24338e+07	-4.08847e+07	-1.57223e+07		16.95	7.92	22.6913	-9.03	5.74135	90.12	39.44	72.3619	-50.68	-17.7581	128.76	79.92	109.953	-48.84	-18.8066
Ghana	80	GHA	Ghana	Lower middle income	West Africa			TRUE	TRUE	TRUE	TRUE	WHO	19	TRUE	TRUE	TRUE		31732128	31072945	0.0314036	208200	0.00116213	36876.9		0.399263		1175	335	924.396	957.029	-250.604	-217.971	2942.92	2103.88	2315.26	2396.99	-627.666	-545.934	-0.21328	-0.185507	-0.298338	-0.259489	-1.97802e-05	-1.72044e-05	-0.00301473	-0.00262216	-0.0170206	-0.0148042		1	50	0.8	0.1	30		0.0256	0.4009	0.273505	0.3753	0.247905	1.62468e+06	2.54428e+07	1.73578e+07	2.38181e+07	1.57331e+07		1.58	7.92	2.25562	6.34	0.675624	3.89	39.44	20.0301	35.55	16.1401	5.12	79.92	54.457	74.8	49.337
Gibraltar	81	GIB	Gibraltar	High income	Western Europe			TRUE	TRUE	FALSE	TRUE	WHO	150	TRUE	TRUE	FALSE		33691	33691	0.194285	NA	0.00783372	263.926		1		98	6	NA	NA	NA	NA	98	92	NA	NA	NA	NA	NA	NA	NA	NA	NA	NA	NA	NA	NA	NA		1	50	0.8	0.1	30		0.799992	0.4009	0.534875	-0.399092	-0.265117	53905.1	27013.4	36041	-26891.6	-17864.1		NA	NA	NA	NA	NA	NA	NA	NA	NA	NA	NA	NA	NA	NA	NA
Greece	82	GRC	Greece	High income	Eastern Europe			TRUE	TRUE	TRUE	TRUE	WHO	254	TRUE	TRUE	TRUE		10370747	10423056	0.222844	128700	0.00986148	102271		0.920231		15894	4788	17817.1	15551.8	1923.12	-342.183	17271.8	12068.7	19361.6	16899.9	2089.82	-371.845	0.120996	-0.0215291	0.17316	-0.0308107	0.000201511	-3.58552e-05	0.0162379	-0.00288924	0.0204341	-0.00363588		1	50	0.8	0.1	30		0.58605	0.4009	0.561565	-0.18515	-0.0244847	1.21556e+07	8.31526e+06	1.16477e+07	-3.84029e+06	-507849		16.39	7.92	23.5192	-8.47	7.12919	80.92	39.44	70.1235	-41.48	-10.7965	117	79.92	112.121	-37.08	-4.87889
Greenland	83	GRL	Greenland	High income	North America			TRUE	TRUE	FALSE	TRUE	WHO	92	TRUE	TRUE	FALSE		56868	56772	0.173676	500	0.00665693	378.566		1		0	0	NA	NA	NA	NA	0	0	NA	NA	NA	NA	NA	NA	NA	NA	NA	NA	NA	NA	NA	NA		1	50	0.8	0.1	30		0.66895	0.4009	0.484436	-0.26805	-0.184514	76083.7	45596.8	55097.8	-30486.9	-20985.9		NA	NA	NA	NA	NA	NA	NA	NA	NA	NA	NA	NA	NA	NA	NA
Grenada	84	GRD	Grenada	Upper middle income	Caribbean			TRUE	TRUE	TRUE	TRUE	WHO	39	TRUE	TRUE	TRUE		113015	112519	0.0979212	800	0.00380415	429.926		1		198	1	162.48	162.21	-35.5203	-35.7896	198	197	162.48	162.21	-35.5203	-35.7896	-0.179395	-0.180755	-0.180306	-0.181673	-0.000314297	-0.00031668	-0.0444004	-0.044737	-0.0826195	-0.0832458		1	50	0.8	0.1	30		0.26095	0.4009	0.415285	0.13995	0.154335	58982.5	90615.4	93866.9	31632.9	34884.4		8.92	7.92	8.66391	-1	-0.256091	27.87	39.44	41.7825	11.57	13.9125	49.25	79.92	82.7791	30.67	33.5291
Guadeloupe	85	GLP	Guadeloupe	High income	Caribbean			FALSE	FALSE	FALSE	TRUE	WHO	0	FALSE	FALSE	FALSE		0	400127	0.193524	NA	0.00776092	0		#N/A		820	155	NA	NA	NA	NA	NA	NA	NA	NA	NA	NA	NA	NA	NA	NA	NA	NA	NA	NA	NA	NA		1	50	0.8	0.1	30		NA	NA	NA	NA	NA	NA	NA	NA	NA	NA		NA	NA	NA	NA	NA	NA	NA	NA	NA	NA	NA	NA	NA	NA	NA
Guam	86	GUM	Guam	High income	Pacific			FALSE	FALSE	FALSE	TRUE	WHO	0	FALSE	FALSE	FALSE		0	168783	0.105372	1100	0.00389658	0		#N/A		238	121	NA	NA	NA	NA	NA	NA	NA	NA	NA	NA	NA	NA	NA	NA	NA	NA	NA	NA	NA	NA		1	50	0.8	0.1	30		NA	NA	NA	NA	NA	NA	NA	NA	NA	NA		NA	NA	NA	NA	NA	NA	NA	NA	NA	NA	NA	NA	NA	NA	NA
Guatemala	87	GTM	Guatemala	Upper middle income	Central America			TRUE	TRUE	TRUE	TRUE	WHO	196	TRUE	TRUE	TRUE		18249868	17915567	0.0504204	94800	0.00200275	36549.9		0.340432		14928	4803	11876	12605.7	-3051.98	-2322.26	43850.2	29741.7	34885.2	37028.7	-8965.04	-6821.53	-0.204447	-0.155564	-0.30143	-0.229359	-0.000491239	-0.000373785	-0.0945679	-0.071957	-0.245282	-0.186636		1	50	0.8	0.1	30		0.19335	0.4009	0.283925	0.20755	0.0905752	7.05722e+06	1.46327e+07	1.03632e+07	7.57552e+06	3.30597e+06		0.59	7.92	4.39399	7.33	3.80399	5.2	39.44	21.5109	34.24	16.3109	38.23	79.92	56.5321	41.69	18.3021
Guernsey	88	GGY	Guernsey	High income	Western Europe			TRUE	TRUE	FALSE	TRUE	WHO	80	TRUE	TRUE	FALSE		67052	67052	0.194285	NA	0.00783372	525.266		1		23	16	NA	NA	NA	NA	23	7	NA	NA	NA	NA	NA	NA	NA	NA	NA	NA	NA	NA	NA	NA		1	50	0.8	0.1	30		0.799992	0.4009	0.534875	-0.399092	-0.265117	107282	53762.3	71728.9	-53519.8	-35553.2		NA	NA	NA	NA	NA	NA	NA	NA	NA	NA	NA	NA	NA	NA	NA
Guinea	89	GIN	Guinea	Low income	West Africa			TRUE	TRUE	TRUE	TRUE	WHO	92	TRUE	TRUE	TRUE		13497237	13132792	0.029523	114300	0.0010137	13682.1		0.0241176		385	80	247.446	272.428	-137.554	-112.572	15963.4	12646.3	10260	11295.8	-5703.44	-4667.62	-0.357282	-0.292395	-0.450995	-0.369089	-0.000422564	-0.000345821	-0.0498989	-0.0408366	-0.416854	-0.341148		1	50	0.8	0.1	30		0.0669	0.4009	0.211034	0.334	0.144134	1.80593e+06	1.08221e+07	5.69675e+06	9.01615e+06	3.89082e+06		0.46	7.92	2.06578	7.46	1.60578	4.24	39.44	15.4041	35.2	11.1641	13.38	79.92	41.9957	66.54	28.6157
Guinea-Bissau	90	GNB	Guinea-Bissau	Low income	West Africa			TRUE	TRUE	TRUE	TRUE	WHO	8	TRUE	TRUE	TRUE		2015490	1967998	0.0288578	14800	0.000976391	1967.91		0.0598365		141	45	92.6076	97.6525	-48.3924	-43.3475	2356.42	1604.37	1547.68	1631.99	-808.744	-724.432	-0.343209	-0.307429	-0.504088	-0.451536	-0.000401264	-0.000359432	-0.0546449	-0.0489481	-0.410967	-0.368123		1	50	0.8	0.1	30		0.0235	0.4009	0.231772	0.3774	0.208272	94728	1.61602e+06	934266	1.52129e+06	839538		0	7.92	1.91765	7.92	1.91765	1.14	39.44	15.2536	38.3	14.1136	4.7	79.92	46.1181	75.22	41.4181
Guyana	91	GUY	Guyana	Upper middle income	South America			TRUE	TRUE	TRUE	TRUE	WHO	54	TRUE	TRUE	TRUE		790329	786559	0.0699986	6700	0.00270485	2137.72		0.825358		910	164	914.979	955.27	4.97895	45.2699	1102.55	903.85	1108.58	1157.4	6.03247	54.8488	0.00547137	0.0497471	0.00667419	0.0606835	7.63286e-06	6.93999e-05	0.000900368	0.00818639	0.00282191	0.0256576		1	50	0.8	0.1	30		0.34365	0.4009	0.346784	0.05725	0.0031343	543193	633686	548147	90492.7	4954.25		4.14	7.92	5.73772	3.78	1.59772	43.26	39.44	34.223	-3.82	-9.03705	68.73	79.92	69.1695	11.19	0.439495
Haiti	92	HTI	Haiti	Low income	Caribbean			TRUE	TRUE	TRUE	TRUE	WHO	31	TRUE	TRUE	TRUE		11541683	11402533	0.051747	99700	0.00192847	22257.8		0.0469579		677	236	424.976	481.242	-252.024	-195.758	14417.2	9391.39	9050.14	10248.4	-5367.03	-4168.81	-0.372267	-0.289156	-0.571484	-0.443897	-0.000465013	-0.000361196	-0.0538318	-0.0418135	-0.24113	-0.187296		1	50	0.8	0.1	30		0.00305	0.4009	0.305916	0.39785	0.302866	70404.3	9.25412e+06	7.06157e+06	9.18372e+06	6.99117e+06		0	7.92	4.22988	7.92	4.22988	0	39.44	24.0055	39.44	24.0055	0.58	79.92	60.9173	79.34	60.3373
Holy See	93	VAT	Holy See	High income	Western Europe			TRUE	TRUE	TRUE	TRUE	WHO	0	FALSE	TRUE	FALSE		812	809	0.194285	NA	0.00783372	6.36098		1		0	0	NA	NA	NA	NA	0	0	NA	NA	NA	NA	NA	NA	NA	NA	NA	NA	NA	NA	NA	NA		1	50	0.8	0.1	30		0	0.4009	0.534875	0.4009	0.534875	0	651.062	868.638	651.062	868.638		NA	NA	NA	NA	NA	NA	NA	NA	NA	NA	NA	NA	NA	NA	NA
Honduras	94	HND	Honduras	Lower middle income	Central America			TRUE	TRUE	TRUE	TRUE	WHO	41	TRUE	TRUE	TRUE		10062994	9904608	0.0497318	52600	0.00200789	20205.4		0.237706		10240	3111	8289.26	8847.93	-1950.74	-1392.07	43078.4	29990.8	34871.9	37222.1	-8206.51	-5856.28	-0.190502	-0.135945	-0.273634	-0.195269	-0.000815514	-0.000581962	-0.156017	-0.111336	-0.406154	-0.289837		1	50	0.8	0.1	30		0.2863	0.4009	0.306796	0.1146	0.0204964	5.76207e+06	8.06851e+06	6.17458e+06	2.30644e+06	412511		0.43	7.92	4.24698	7.49	3.81698	6.8	39.44	23.377	32.64	16.577	51.64	79.92	61.0945	28.28	9.45452
Hungary	95	HUN	Hungary	High income	Eastern Europe			TRUE	TRUE	TRUE	TRUE	WHO	134	TRUE	TRUE	TRUE		9634162	9660350	0.201631	128900	0.00734219	70735.8		1		30729	9537	34407.7	32547.1	3678.7	1818.14	30729	21192	34407.7	32547.1	3678.7	1818.14	0.119714	0.0591668	0.173589	0.0857936	0.000381839	0.000188718	0.0285391	0.014105	0.0520061	0.0257032		1	50	0.8	0.1	30		0.62855	0.4009	0.540699	-0.22765	-0.0878509	1.21111e+07	7.72467e+06	1.04184e+07	-4.38643e+06	-1.69274e+06		29.61	7.92	18.1514	-21.69	-11.4586	96.01	39.44	63.7178	-56.57	-32.2922	125.71	79.92	107.928	-45.79	-17.7823
Iceland	96	ISL	Iceland	High income	Western Europe			TRUE	TRUE	TRUE	TRUE	WHO	102	TRUE	TRUE	TRUE		343360	341250	0.156234	2100	0.00600328	2061.29		1		33	29	33.9408	33.3831	0.940752	0.383131	33	4	33.9408	33.3831	0.940752	0.383131	0.0285077	0.01161	0.235188	0.0957828	2.73984e-06	1.11583e-06	0.000447977	0.000182443	0.000456391	0.00018587		1	50	0.8	0.1	30		0.799992	0.4009	0.473088	-0.399092	-0.326904	549371	275306	324879	-274064	-224491		21.26	7.92	14.4707	-13.34	-6.78926	116.96	39.44	55.1012	-77.52	-61.8588	161.52	79.92	94.3891	-81.6	-67.1309
India	97	IND	India	Lower middle income	South Asia			TRUE	TRUE	TRUE	TRUE	WHO	247	TRUE	TRUE	TRUE		1393409033	1380004385	0.0657389	9392100	0.00233377	3.25189e+06		0.0981657		458186	148738	420773	449590	-37413.3	-8595.57	4.66748e+06	3.1523e+06	4.28635e+06	4.57992e+06	-381124	-87561.8	-0.0816552	-0.01876	-0.120903	-0.0277771	-0.000273519	-6.284e-05	-0.0405792	-0.00932292	-0.117201	-0.0269264		1	50	0.8	0.1	30		0.3205	0.4009	0.367768	0.0804	0.0472678	8.93175e+08	1.11724e+09	1.0249e+09	2.2406e+08	1.31727e+08		4.67	7.92	5.01502	3.25	0.345024	23.62	39.44	31.7757	15.82	8.15567	63.62	79.92	73.2815	16.3	9.66151
Indonesia	98	IDN	Indonesia	Upper middle income	South-East Asia			TRUE	TRUE	TRUE	TRUE	WHO	216	TRUE	TRUE	TRUE		276361788	273523621	0.0626251	1705900	0.0022971	634832		0.169966		143405	22138	102615	107897	-40789.5	-35508.1	843727	713478	603741	634815	-239986	-208913	-0.284436	-0.247607	-0.336361	-0.292809	-0.000868378	-0.00075594	-0.14068	-0.122465	-0.378032	-0.329084		1	50	0.8	0.1	30		0.26035	0.4009	0.387167	0.14055	0.126817	1.43902e+08	2.21587e+08	2.13996e+08	7.76853e+07	7.00949e+07		4.22	7.92	4.81351	3.7	0.593507	15.47	39.44	34.0009	23.97	18.5309	51.45	79.92	77.1891	28.47	25.7391
Iran (Islamic Republic of)	99	IRN	Iran (Islamic Republic of)	Upper middle income	Middle East			TRUE	TRUE	TRUE	TRUE	WHO	34	TRUE	TRUE	TRUE		85028760	83992953	0.0656435	391100	0.00244905	208240		0.494214		126126	55095	102365	104496	-23761.3	-21629.9	255205	143725	207126	211439	-48078.9	-43766.3	-0.188393	-0.171494	-0.33452	-0.304514	-0.000565443	-0.000514723	-0.122933	-0.111906	-0.230882	-0.210172		1	50	0.8	0.1	30		0.3055	0.4009	0.418412	0.0954	0.112912	5.19526e+07	6.81761e+07	7.11541e+07	1.62235e+07	1.92015e+07		0.38	7.92	5.13511	7.54	4.75511	6.72	39.44	33.0547	32.72	26.3347	61.1	79.92	83.345	18.82	22.245
Iraq	100	IRQ	Iraq	Upper middle income	Middle East			TRUE	TRUE	TRUE	TRUE	WHO	24	TRUE	TRUE	TRUE		41179351	40222503	0.0344274	179600	0.00127055	52320.3		0.0985645		23138	12808	18710.7	19759.7	-4427.3	-3378.28	234750	104804	189832	200475	-44917.8	-34274.8	-0.191343	-0.146006	-0.428587	-0.327036	-0.00109078	-0.00083233	-0.250099	-0.19084	-0.858516	-0.655097		1	50	0.8	0.1	30		0.0924	0.4009	0.263525	0.3085	0.171125	7.60994e+06	3.30176e+07	2.17036e+07	2.54077e+07	1.40936e+07		0.06	7.92	2.52693	7.86	2.46693	1.96	39.44	18.0509	37.48	16.0909	18.48	79.92	52.4615	61.44	33.9815
Ireland	101	IRL	Ireland	High income	Western Europe			TRUE	TRUE	TRUE	TRUE	WHO	272	TRUE	TRUE	TRUE		4982904	4937796	0.14578	32400	0.00545848	27199.1		1		5436	2147	5649.45	5553.03	213.455	117.035	5436	3289	5649.45	5553.03	213.455	117.035	0.0392669	0.0215296	0.0648996	0.0355837	4.28374e-05	2.34872e-05	0.00658811	0.00361218	0.00784786	0.00430289		1	50	0.8	0.1	30		0.72645	0.4009	0.4825	-0.32555	-0.24395	7.23966e+06	3.99529e+06	4.8085e+06	-3.24437e+06	-2.43116e+06		18.73	7.92	13.4051	-10.81	-5.32487	88.91	39.44	51.8411	-49.47	-37.0689	145.17	79.92	96.2892	-65.25	-48.8808
Isle of Man	102	IMN	Isle of Man	High income	Western Europe			TRUE	TRUE	FALSE	TRUE	WHO	157	TRUE	TRUE	FALSE		85410	85032	0.194285	NA	0.00783372	669.078		1		57	35	NA	NA	NA	NA	57	22	NA	NA	NA	NA	NA	NA	NA	NA	NA	NA	NA	NA	NA	NA		1	50	0.8	0.1	30		0.7575	0.4009	0.534875	-0.3566	-0.222625	129396	68481.7	91367.4	-60914.4	-38028.7		NA	NA	NA	NA	NA	NA	NA	NA	NA	NA	NA	NA	NA	NA	NA
Israel	103	ISR	Israel	High income	Middle East			TRUE	TRUE	TRUE	TRUE	WHO	273	TRUE	TRUE	TRUE		8789776	8655541	0.124144	47900	0.00473562	41625.1		1		8112	3337	10664.1	10555.5	2552.12	2443.48	8112	4775	10664.1	10555.5	2552.12	2443.48	0.314611	0.301217	0.534476	0.511723	0.000290352	0.000277991	0.0532803	0.051012	0.0613122	0.058702		1	50	0.8	0.1	30		0.799992	0.4009	0.396378	-0.399092	-0.403614	1.40635e+07	7.04764e+06	6.96815e+06	-7.01586e+06	-7.09535e+06		108.27	7.92	11.286	-100.35	-96.984	116.17	39.44	41.7676	-76.73	-74.4024	163.53	79.92	79.0572	-83.61	-84.4728
Italy	104	ITA	Italy	High income	Western Europe			TRUE	TRUE	TRUE	TRUE	WHO	273	TRUE	TRUE	TRUE		60367471	60461828	0.233019	642300	0.010089	609048		0.816253		132074	73604	137283	130365	5208.85	-1708.58	161805	71632.2	168187	159712	6381.41	-2093.19	0.0394389	-0.0129365	0.0890859	-0.0292214	0.000105709	-3.46742e-05	0.00993526	-0.00325891	0.0104777	-0.00343683		1	50	0.8	0.1	30		0.7046	0.4009	0.569891	-0.3037	-0.134709	8.50698e+07	4.84026e+07	6.88057e+07	-3.66672e+07	-1.62641e+07		17.41	7.92	24.5087	-9.49	7.0987	86.31	39.44	74.081	-46.87	-12.229	140.62	79.92	113.792	-60.7	-26.8282
Jamaica	105	JAM	Jamaica	Upper middle income	Caribbean			TRUE	TRUE	TRUE	TRUE	WHO	39	TRUE	TRUE	TRUE		2973462	2961161	0.0907769	19700	0.00356647	10604.8		0.620475		2229	302	1494.28	1494.38	-734.718	-734.617	3592.41	3105.69	2408.29	2408.45	-1184.12	-1183.96	-0.329618	-0.329573	-0.381276	-0.381223	-0.00039823	-0.000398176	-0.0601078	-0.0600995	-0.111659	-0.111644		1	50	0.8	0.1	30		0.1271	0.4009	0.398667	0.2738	0.271567	755854	2.38412e+06	2.37084e+06	1.62827e+06	1.61499e+06		1.11	7.92	8.17887	6.81	7.06887	8.41	39.44	39.3197	31.03	30.9097	25.42	79.92	79.4707	54.5	54.0507
Japan	106	JPN	Japan	High income	East Asia			TRUE	TRUE	TRUE	TRUE	WHO	184	TRUE	TRUE	TRUE		126050796	126476458	0.283973	1400000	0.0119587	1.50741e+06		1		18261	3414	18790	15557.7	529.018	-2703.31	18261	14847	18790	15557.7	529.018	-2703.31	0.0289698	-0.148037	0.0356313	-0.182078	4.19686e-06	-2.14462e-05	0.00037787	-0.00193093	0.000350946	-0.00179335		1	50	0.8	0.1	30		0.65395	0.4009	0.58037	-0.25305	-0.0735802	1.64862e+08	1.01068e+08	1.46312e+08	-6.37943e+07	-1.85497e+07		0.8	7.92	30.4238	7.12	29.6238	40.43	39.44	76.8521	-0.99	36.4221	130.79	79.92	115.894	-50.87	-14.8957
Jersey	107	JEY	Jersey	High income	Western Europe			TRUE	TRUE	FALSE	TRUE	WHO	47	TRUE	TRUE	FALSE		101073	107800	0.194285	NA	0.00783372	791.777		1		80	41	NA	NA	NA	NA	80	39	NA	NA	NA	NA	NA	NA	NA	NA	NA	NA	NA	NA	NA	NA		1	50	0.8	0.1	30		0.7664	0.4009	0.534875	-0.3655	-0.231525	154925	81040.3	108123	-73884.4	-46801.8		NA	NA	NA	NA	NA	NA	NA	NA	NA	NA	NA	NA	NA	NA	NA
Jordan	108	JOR	Jordan	Upper middle income	Middle East			TRUE	TRUE	TRUE	TRUE	WHO	110	TRUE	TRUE	TRUE		10269022	10203140	0.0395373	32300	0.00157191	16142		0.352971		11028	3815	10481.5	11214.2	-546.499	186.179	31243.3	20435.1	29695	31770.8	-1548.28	527.462	-0.0495556	0.0168824	-0.0757659	0.0258116	-0.000150772	5.13644e-05	-0.0479344	0.0163301	-0.0959163	0.0326764		1	50	0.8	0.1	30		0.3411	0.4009	0.304143	0.0598	-0.0369574	7.00553e+06	8.2337e+06	6.24649e+06	1.22818e+06	-759033		3.98	7.92	3.32059	3.94	-0.659407	38.05	39.44	22.2487	1.39	-15.8013	68.19	79.92	60.5735	11.73	-7.61651
Kazakhstan	109	KAZ	Kazakhstan	Upper middle income	Central Asia			TRUE	TRUE	TRUE	TRUE	WHO	153	TRUE	TRUE	TRUE		18994958	18776707	0.0790281	139500	0.00305879	58101.6		0.253999		17131	2749	15970.1	16122.1	-1160.88	-1008.87	67445.1	56622.3	62874.7	63473.2	-4570.43	-3971.93	-0.0677651	-0.0588913	-0.0807178	-0.0701479	-0.000240613	-0.000209104	-0.0327629	-0.0284726	-0.0786627	-0.0683618		1	50	0.8	0.1	30		0.37505	0.4009	0.397905	0.02585	0.022855	1.42481e+07	1.52302e+07	1.51164e+07	982039	868259		0.58	7.92	6.25504	7.34	5.67504	28.09	39.44	37.6845	11.35	9.59448	74.59	79.92	79.2855	5.33	4.69555
Kenya	110	KEN	Kenya	Lower middle income	East Africa			TRUE	TRUE	TRUE	TRUE	WHO	135	TRUE	TRUE	TRUE		54985702	53771300	0.025092	294700	0.000948107	52132.3		0.0629504		5276	1667	3710.51	4261.73	-1565.49	-1014.27	83812	57330.9	58943.4	67699.8	-24868.6	-16112.2	-0.296719	-0.192243	-0.433774	-0.28104	-0.000452274	-0.000293026	-0.0843862	-0.0546734	-0.477028	-0.309064		1	50	0.8	0.1	30		0.03465	0.4009	0.249172	0.36625	0.214522	3.81051e+06	4.40875e+07	2.74018e+07	4.0277e+07	2.35913e+07		0.29	7.92	1.70505	7.63	1.41505	2.51	39.44	15.5136	36.93	13.0036	6.84	79.92	49.584	73.08	42.744
Kiribati	111	KIR	Kiribati	Lower middle income	Pacific			TRUE	TRUE	FALSE	TRUE	WHO	4	FALSE	TRUE	FALSE		121388	119446	0.0421446	1200	0.00152829	185.516		1		0	0	NA	NA	NA	NA	0	0	NA	NA	NA	NA	NA	NA	NA	NA	NA	NA	NA	NA	NA	NA		1	50	0.8	0.1	30		0.14965	0.4009	0.296847	0.25125	0.147197	36331.4	97328.9	72067.4	60997.5	35736		NA	NA	NA	NA	NA	NA	NA	NA	NA	NA	NA	NA	NA	NA	NA
Korea (Democratic People's Republic of)	55	PRK	Democratic People's Republic of Korea	Low income	East Asia			FALSE	FALSE	FALSE	TRUE	WHO	0	FALSE	TRUE	FALSE		0	25778815	#N/A	237100	0.0037118	0		1		0	0	NA	NA	NA	NA	0	0	NA	NA	NA	NA	NA	NA	NA	NA	NA	NA	NA	NA	NA	NA		1	50	0.8	0.1	30		NA	NA	NA	NA	NA	NA	NA	NA	NA	NA		NA	NA	NA	NA	NA	NA	NA	NA	NA	NA	NA	NA	NA	NA	NA
Korea (Republic of)	172	KOR	Republic of Korea	High income	East Asia			TRUE	TRUE	TRUE	TRUE	WHO	217	TRUE	TRUE	TRUE		51305184	51269183	#N/A	318600	0.00618423	317283		1		2849	900	2813.16	2657.07	-35.8414	-191.928	2849	1949	2813.16	2657.07	-35.8414	-191.928	-0.0125803	-0.0673668	-0.0183896	-0.0984751	-6.98592e-07	-3.74091e-06	-0.000112496	-0.00060241	-0.000112963	-0.000604911		1	50	0.8	0.1	30		0.63165	0.4009	0.547705	-0.23075	-0.0839455	6.48138e+07	4.11365e+07	5.62002e+07	-2.36773e+07	-8.61368e+06		1.79	7.92	14.5219	6.13	12.7319	37.81	39.44	64.5656	1.63	26.7556	124.19	79.92	109.327	-44.27	-14.8634
Kosovo	112	XKX	Kosovo[1]	Upper middle income	Eastern Europe			FALSE	FALSE	FALSE	TRUE	WHO	0	FALSE	FALSE	FALSE		0	1932774	#N/A	NA	0.00651838	0		#N/A		2966	1322	NA	NA	NA	NA	NA	NA	NA	NA	NA	NA	NA	NA	NA	NA	NA	NA	NA	NA	NA	NA		1	50	0.8	0.1	30		NA	NA	NA	NA	NA	NA	NA	NA	NA	NA		NA	NA	NA	NA	NA	NA	NA	NA	NA	NA	NA	NA	NA	NA	NA
Kuwait	113	KWT	Kuwait	High income	Middle East			TRUE	TRUE	TRUE	TRUE	WHO	12	TRUE	TRUE	TRUE		4328553	4270563	0.0303571	10000	0.00141517	6125.63		0.907821		2461	933	2635.04	2930.51	174.041	469.512	2710.89	1683.15	2902.6	3228.07	191.713	517.186	0.0707196	0.190781	0.113901	0.307272	4.42903e-05	0.000119482	0.0191713	0.0517186	0.0312968	0.0844298		1	50	0.8	0.1	30		0.3082	0.4009	0.491411	0.0927	0.183211	2.66812e+06	3.47063e+06	4.2542e+06	802514	1.58608e+06		13.97	7.92	1.73681	-6.05	-12.2332	42.05	39.44	32.8227	-2.61	-9.2273	61.64	79.92	97.9951	18.28	36.3551
Kyrgyzstan	114	KGZ	Kyrgyzstan	Lower middle income	Central Asia			TRUE	TRUE	TRUE	TRUE	WHO	72	TRUE	TRUE	TRUE		6628347	6524191	0.0472788	34700	0.00184142	12205.6		0.223647		2671	1355	2109.36	2229.26	-561.643	-441.737	11942.9	5884.28	9431.64	9967.78	-2511.29	-1975.16	-0.210274	-0.165383	-0.42678	-0.335667	-0.000378872	-0.000297986	-0.0723716	-0.0569209	-0.20575	-0.161824		1	50	0.8	0.1	30		0.1106	0.4009	0.333041	0.2903	0.222441	1.46619e+06	5.31461e+06	4.41503e+06	3.84842e+06	2.94884e+06		0	7.92	3.30247	7.92	3.30247	2.62	39.44	27.8552	36.82	25.2352	22.02	79.92	66.3148	57.9	44.2948
Lao (People's Democratic Republic)	115	LAO	Lao People's Democratic Republic	Lower middle income	South-East Asia			TRUE	TRUE	TRUE	TRUE	WHO	70	TRUE	TRUE	TRUE		7379358	7275556	#N/A	44500	0.00155327	11462.1		0.353098		62	0	58.2929	61.1845	-3.70714	-0.815543	175.589	175.589	165.09	173.279	-10.4989	-2.30968	-0.0597925	-0.0131539	-0.0597925	-0.0131539	-1.42274e-06	-3.12992e-07	-0.00023593	-5.19029e-05	-0.000915965	-0.000201505		1	50	0.8	0.1	30		0.2983	0.4009	0.305874	0.1026	0.00757435	4.40252e+06	5.91677e+06	4.51431e+06	1.51424e+06	111788		0.55	7.92	3.16322	7.37	2.61322	19.19	39.44	23.0706	20.25	3.88061	59.66	79.92	60.903	20.26	1.24304
Latvia	116	LVA	Latvia	High income	Eastern Europe			TRUE	TRUE	TRUE	TRUE	WHO	273	TRUE	TRUE	TRUE		1866934	1886202	0.206873	27400	0.00844393	15764.3		0.667592		3234	626	3309.08	3099.72	75.0837	-134.28	4844.28	3906.58	4956.75	4643.14	112.47	-201.142	0.023217	-0.0415215	0.0287898	-0.0514879	6.02429e-05	-0.000107739	0.00410473	-0.00734093	0.00713446	-0.0127593		1	50	0.8	0.1	30		0.44145	0.4009	0.541978	-0.04055	0.100528	1.64832e+06	1.49691e+06	2.02367e+06	-151408	375358		7.67	7.92	20.4806	0.25	12.8106	60.15	39.44	67.4349	-20.71	7.28495	87.82	79.92	108.143	-7.9	20.3232
Lebanon	117	LBN	Lebanon	Upper middle income	Middle East			TRUE	TRUE	TRUE	TRUE	WHO	211	TRUE	TRUE	TRUE		6769151	6825442	0.0754905	33900	0.0029246	19797.1		0.676075		8495	1443	8120.86	8201.87	-374.138	-293.133	12565.2	10430.8	12011.8	12131.6	-553.397	-433.581	-0.0440421	-0.0345066	-0.0530542	-0.0415674	-8.17528e-05	-6.40525e-05	-0.0163244	-0.01279	-0.0279535	-0.0219013		1	50	0.8	0.1	30		0.216	0.4009	0.383856	0.1849	0.167856	2.92427e+06	5.42751e+06	5.19676e+06	2.50323e+06	2.27248e+06		3.2	7.92	6.24823	4.72	3.04823	19.93	39.44	35.6768	19.51	15.7468	43.05	79.92	76.5152	36.87	33.4652
Lesotho	118	LSO	Lesotho	Lower middle income	Southern Africa			TRUE	TRUE	TRUE	TRUE	WHO	9	TRUE	TRUE	TRUE		2159067	2142252	0.049489	32500	0.00179758	3881.09		0.591692		658	50	461.048	472.981	-196.952	-185.019	1112.06	1027.56	779.203	799.37	-332.862	-312.695	-0.299319	-0.281184	-0.323934	-0.304308	-0.000154169	-0.000144829	-0.0102419	-0.00962138	-0.0857651	-0.0805689		1	50	0.8	0.1	30		0.08335	0.4009	0.302656	0.31755	0.219306	359916	1.73114e+06	1.30691e+06	1.37122e+06	946994		0	7.92	3.96082	7.92	3.96082	1.7	39.44	23.0923	37.74	21.3923	16.67	79.92	60.2583	63.25	43.5883
Liberia	119	LBR	Liberia	Low income	West Africa			TRUE	TRUE	TRUE	TRUE	WHO	12	TRUE	TRUE	TRUE		5180208	5057677	0.033185	29700	0.00121234	6280.18		1		287	83	160.438	180.686	-126.562	-106.314	287	204	160.438	180.686	-126.562	-106.314	-0.440981	-0.370433	-0.6204	-0.521149	-2.44317e-05	-2.05232e-05	-0.00426133	-0.00357961	-0.0201525	-0.0169285		1	50	0.8	0.1	30		0.00795	0.4009	0.24793	0.39295	0.23998	82365.3	4.15349e+06	2.56866e+06	4.07113e+06	2.4863e+06		0	7.92	2.5145	7.92	2.5145	1.59	39.44	17.8676	37.85	16.2776	1.59	79.92	49.3648	78.33	47.7748
Libya	120	LBY	Libya	Upper middle income	North Africa			TRUE	TRUE	TRUE	TRUE	WHO	27	TRUE	TRUE	TRUE		6958538	6871287	0.0452579	31700	0.00184163	12815		0.21059		5078	1459	3978.54	4098.68	-1099.46	-979.317	24113.2	17185.1	18892.4	19462.9	-5220.87	-4650.35	-0.216515	-0.192855	-0.303802	-0.270604	-0.000750282	-0.000668294	-0.164696	-0.146699	-0.407401	-0.362882		1	50	0.8	0.1	30		0.11395	0.4009	0.373435	0.28695	0.259485	1.58585e+06	5.57936e+06	5.19712e+06	3.9935e+06	3.61127e+06		0	7.92	3.72887	7.92	3.72887	5.45	39.44	26.3267	33.99	20.8767	22.79	79.92	74.4019	57.13	51.6119
Liechtenstein	121	LIE	Liechtenstein	High income	Western Europe			TRUE	TRUE	TRUE	TRUE	WHO	270	TRUE	TRUE	TRUE		38254	38137	0.194285	NA	0.00783372	299.671		1		61	44	61.9658	60.8648	0.965812	-0.13524	61	17	61.9658	60.8648	0.965812	-0.13524	0.015833	-0.00221705	0.0568125	-0.00795529	2.52473e-05	-3.53531e-06	NA	NA	0.00322291	-0.000451295		1	50	0.8	0.1	30		0.6129	0.4009	0.534875	-0.212	-0.0780246	46891.8	30672.1	40922.2	-16219.7	-5969.51		15.95	7.92	21.1275	-8.03	5.17754	84.91	39.44	67.4757	-45.47	-17.4343	122.5	79.92	106.766	-42.58	-15.7341
Lithuania	122	LTU	Lithuania	High income	Eastern Europe			TRUE	TRUE	TRUE	TRUE	WHO	273	TRUE	TRUE	TRUE		2689862	2722291	0.20618	38500	0.00882447	23736.6		0.416625		5885	1804	6359.22	5908.54	474.222	23.5407	14125.4	9795.37	15263.6	14181.9	1138.25	56.5034	0.0805815	0.00400013	0.116202	0.00576838	0.000423162	2.10061e-05	0.0295648	0.00146762	0.0479532	0.00238043		1	50	0.8	0.1	30		0.60125	0.4009	0.538057	-0.20035	-0.0631934	3.23456e+06	2.15673e+06	2.8946e+06	-1.07783e+06	-339963		19.42	7.92	20.7833	-11.5	1.36334	83.49	39.44	69.5839	-44.05	-13.9061	119.92	79.92	107.382	-40	-12.5378
Luxembourg	123	LUX	Luxembourg	High income	Western Europe			TRUE	TRUE	TRUE	TRUE	WHO	236	TRUE	TRUE	TRUE		634814	625976	0.143908	4100	0.00600815	3814.05		1		844	489	863.462	845.985	19.4623	1.98516	844	355	863.462	845.985	19.4623	1.98516	0.0230596	0.00235209	0.0548234	0.005592	3.06583e-05	3.12715e-06	0.0047469	0.000484186	0.00510278	0.000520486		1	50	0.8	0.1	30		0.62935	0.4009	0.511805	-0.22845	-0.117545	799040	508994	649802	-290047	-149239		15.07	7.92	13.8663	-7.15	-1.20367	86.93	39.44	56.1157	-47.49	-30.8143	125.55	79.92	102.098	-45.63	-23.4518
Madagascar	124	MDG	Madagascar	Low income	Southern Africa			TRUE	TRUE	TRUE	TRUE	WHO	14	TRUE	TRUE	TRUE		28427333	27691019	0.0310069	164200	0.00115772	32910.9		1		963	261	742.965	877.708	-220.035	-85.292	963	702	742.965	877.708	-220.035	-85.292	-0.22849	-0.0885691	-0.313441	-0.121499	-7.74028e-06	-3.00035e-06	-0.00134005	-0.00051944	-0.00668579	-0.0025916		1	50	0.8	0.1	30		0.0067	0.4009	0.24217	0.3942	0.23547	380926	2.2793e+07	1.37685e+07	2.24121e+07	1.33876e+07		0	7.92	2.23504	7.92	2.23504	0.69	39.44	17.41	38.75	16.72	1.34	79.92	48.2128	78.58	46.8728
Malawi	125	MWI	Malawi	Low income	Southern Africa			TRUE	TRUE	TRUE	TRUE	WHO	127	TRUE	TRUE	TRUE		19647681	19129955	0.0264157	116700	0.000969437	19047.2		0.627106		2300	189	1590.2	1682.96	-709.796	-617.035	3667.64	3366.25	2535.78	2683.7	-1131.86	-983.94	-0.308607	-0.268276	-0.336237	-0.292295	-5.76078e-05	-5.00792e-05	-0.00969888	-0.00843136	-0.0594239	-0.051658		1	50	0.8	0.1	30		0.02705	0.4009	0.214831	0.37385	0.187781	1.06294e+06	1.57535e+07	8.44186e+06	1.46906e+07	7.37892e+06		0.68	7.92	2.04359	7.24	1.36359	2.18	39.44	14.0449	37.26	11.8649	5.33	79.92	42.7401	74.59	37.4101
Malaysia	126	MYS	Malaysia	Upper middle income	South-East Asia			TRUE	TRUE	TRUE	TRUE	WHO	217	TRUE	TRUE	TRUE		32776195	32365998	0.0718367	175900	0.0025903	84900.1		0.562209		28876	463	26602.7	27390.5	-2273.34	-1485.47	51361.7	50538.1	47318.1	48719.5	-4043.59	-2642.2	-0.0787277	-0.051443	-0.0800106	-0.0522813	-0.00012337	-8.06133e-05	-0.022988	-0.015021	-0.0476276	-0.0311213		1	50	0.8	0.1	30		0.6813	0.4009	0.391767	-0.2804	-0.289533	4.46608e+07	2.628e+07	2.56813e+07	-1.83809e+07	-1.89796e+07		2.13	7.92	5.66596	5.79	3.53596	25.12	39.44	33.8417	14.32	8.72167	135.52	79.92	78.0505	-55.6	-57.4695
Maldives	127	MDV	Maldives	Upper middle income	South Asia			TRUE	TRUE	TRUE	TRUE	WHO	223	TRUE	TRUE	TRUE		543620	540542	0.0359269	1500	0.00167105	908.414		0.355211		243	48	340.835	455.753	97.8354	212.753	684.101	548.97	959.53	1283.05	275.429	598.948	0.402615	0.875526	0.50172	1.09104	0.000506657	0.00110178	0.183619	0.399299	0.303198	0.659334		1	50	0.8	0.1	30		0.6731	0.4009	0.377145	-0.2722	-0.295955	731821	435875	410047	-295947	-321774		43.73	7.92	3.31196	-35.81	-40.418	93.4	39.44	20.2944	-53.96	-73.1056	134.62	79.92	74.9159	-54.7	-59.7041
Mali	128	MLI	Mali	Low income	West Africa			TRUE	TRUE	TRUE	TRUE	WHO	22	TRUE	TRUE	TRUE		20855724	20250834	0.0247714	201400	0.000878219	18315.9		0.0590616		563	269	485.475	529.097	-77.5246	-33.9026	9532.41	4977.85	8219.81	8958.39	-1312.6	-574.021	-0.137699	-0.0602178	-0.263689	-0.115315	-6.29374e-05	-2.75234e-05	-0.0065174	-0.00285015	-0.0716648	-0.03134		1	50	0.8	0.1	30		0.0099	0.4009	0.200812	0.391	0.190912	412943	1.67221e+07	8.37616e+06	1.63092e+07	7.96322e+06		0	7.92	1.78913	7.92	1.78913	0.86	39.44	13.2993	38.58	12.4393	1.94	79.92	39.9695	77.98	38.0295
Malta	129	MLT	Malta	High income	Western Europe			TRUE	TRUE	TRUE	TRUE	WHO	253	TRUE	TRUE	TRUE		514564	441539	0.213245	3800	0.00783364	4030.91		1		461	223	501.509	474.27	40.5087	13.2696	461	238	501.509	474.27	40.5087	13.2696	0.0878714	0.0287844	0.170205	0.0557546	7.87243e-05	2.5788e-05	0.0106602	0.003492	0.0100495	0.00329196		1	50	0.8	0.1	30		0.79305	0.4009	0.537805	-0.39215	-0.255245	816150	412577	553470	-403573	-262680		38.25	7.92	20.2637	-30.33	-17.9863	129.97	39.44	65.1362	-90.53	-64.8338	158.61	79.92	107.311	-78.69	-51.2986
Marshall Islands	130	MHL	Marshall Islands	Upper middle income	Pacific			TRUE	TRUE	TRUE	TRUE	WHO	0	FALSE	TRUE	FALSE		59618	59194	0.0755089	400	0.00279529	166.65		1		0	0	NA	NA	NA	NA	0	0	NA	NA	NA	NA	NA	NA	NA	NA	NA	NA	NA	NA	NA	NA		1	50	0.8	0.1	30		0	0.4009	0.429429	0.4009	0.429429	0	47801.7	51203.3	47801.7	51203.3		NA	NA	NA	NA	NA	NA	NA	NA	NA	NA	NA	NA	NA	NA	NA
Martinique	131	MTQ	Martinique	High income	Caribbean			FALSE	FALSE	FALSE	TRUE	WHO	0	FALSE	FALSE	FALSE		0	375265	0.216975	NA	0.00893561	0		#N/A		683	42	NA	NA	NA	NA	NA	NA	NA	NA	NA	NA	NA	NA	NA	NA	NA	NA	NA	NA	NA	NA		1	50	0.8	0.1	30		NA	NA	NA	NA	NA	NA	NA	NA	NA	NA		NA	NA	NA	NA	NA	NA	NA	NA	NA	NA	NA	NA	NA	NA	NA
Mauritania	132	MRT	Mauritania	Lower middle income	North Africa			TRUE	TRUE	TRUE	TRUE	WHO	33	TRUE	TRUE	TRUE		4775110	4649660	0.0317793	21000	0.00118994	5682.09		0.110061		794	324	593.059	616.699	-200.941	-177.301	7214.2	4270.37	5388.47	5603.27	-1825.73	-1610.94	-0.253075	-0.223301	-0.427534	-0.377236	-0.000382343	-0.000337362	-0.0869396	-0.0767114	-0.321314	-0.283512		1	50	0.8	0.1	30		0.1171	0.4009	0.256506	0.2838	0.139406	1.11833e+06	3.82868e+06	2.44969e+06	2.71035e+06	1.33136e+06		0	7.92	2.40236	7.92	2.40236	3.37	39.44	17.857	36.07	14.487	23.42	79.92	51.0606	56.5	27.6406
Mauritius	133	MUS	Mauritius	High income	Southern Africa			TRUE	TRUE	TRUE	TRUE	WHO	21	TRUE	TRUE	TRUE		1273428	1271767	0.125201	10700	0.00434749	5536.22		1		176	10	185.26	180.814	9.26001	4.81427	176	166	185.26	180.814	9.26001	4.81427	0.0526137	0.0273538	0.0557832	0.0290016	7.27172e-06	3.78056e-06	0.000865421	0.000449931	0.00167262	0.000869595		1	50	0.8	0.1	30		0.65005	0.4009	0.473177	-0.24915	-0.176873	1.65558e+06	1.02103e+06	1.20511e+06	-634549	-450469		9.21	7.92	9.9817	-1.29	0.771702	55.52	39.44	52.3738	-16.08	-3.14616	130.01	79.92	94.4027	-50.09	-35.6073
Mayotte	134	MYT	Mayotte	Upper middle income	East Africa			FALSE	FALSE	FALSE	TRUE	WHO	0	FALSE	FALSE	FALSE		0	272813	0.0416806	NA	0.00167535	0		#N/A		185	55	NA	NA	NA	NA	NA	NA	NA	NA	NA	NA	NA	NA	NA	NA	NA	NA	NA	NA	NA	NA		1	50	0.8	0.1	30		NA	NA	NA	NA	NA	NA	NA	NA	NA	NA		NA	NA	NA	NA	NA	NA	NA	NA	NA	NA	NA	NA	NA	NA	NA
Mexico	135	MEX	Mexico	Upper middle income	Central America			TRUE	TRUE	TRUE	TRUE	WHO	257	TRUE	TRUE	TRUE		130262220	128932753	0.076181	738400	0.00297514	387548		0.487182		292372	147623	290650	292610	-1722.03	238.398	600129	297115	596594	600618	-3534.68	489.342	-0.00588987	0.000815394	-0.0118967	0.00164698	-2.71351e-05	3.75659e-06	-0.00478694	0.000662705	-0.00912062	0.00126266		1	50	0.8	0.1	30		0.3884	0.4009	0.378808	0.0125	-0.00959238	1.01188e+08	1.04444e+08	9.86886e+07	3.25656e+06	-2.49905e+06		6.03	7.92	6.55752	1.89	0.527519	35.24	39.44	34.6074	4.2	-0.632568	77.68	79.92	75.5074	2.24	-2.1726
Micronesia (Federated States of)	136	FSM	Micronesia (Federated States of)	Lower middle income	Pacific			TRUE	TRUE	FALSE	TRUE	WHO	0	FALSE	TRUE	FALSE		116255	115021	0.043905	900	0.00141462	164.457		1		0	0	NA	NA	NA	NA	0	0	NA	NA	NA	NA	NA	NA	NA	NA	NA	NA	NA	NA	NA	NA		1	50	0.8	0.1	30		0	0.4009	0.305705	0.4009	0.305705	0	93213.3	71079.5	93213.3	71079.5		NA	NA	NA	NA	NA	NA	NA	NA	NA	NA	NA	NA	NA	NA	NA
Moldova (Republic of)	173	MDA	Republic of Moldova	Lower middle income	Eastern Europe			TRUE	TRUE	TRUE	TRUE	WHO	123	TRUE	TRUE	TRUE		4024025	4033963	#N/A	41000	0.00436256	17555.1		0.57299		8330	3110	7391.24	7310	-938.761	-1020	14537.8	9110.11	12899.4	12757.6	-1638.36	-1780.14	-0.112696	-0.122449	-0.179839	-0.195403	-0.000407143	-0.000442378	-0.0399599	-0.0434181	-0.0933267	-0.101403		1	50	0.8	0.1	30		0.17475	0.4009	0.505773	0.22615	0.331023	1.4064e+06	3.22646e+06	4.07049e+06	1.82007e+06	2.66409e+06		1	7.92	9.26218	6.92	8.26218	18.07	39.44	51.7164	21.37	33.6464	34.83	79.92	100.808	45.09	65.9779
Monaco	137	MCO	Monaco	High income	Western Europe			TRUE	TRUE	TRUE	TRUE	WHO	24	TRUE	TRUE	TRUE		39520	39244	0.194285	500	0.00783372	309.588		0.233385		36	3	42.2247	38.9288	6.22467	2.92884	154.252	141.397	180.923	166.801	26.6713	12.5494	0.172908	0.0813568	0.188626	0.0887528	0.000674881	0.000317546	0.0533426	0.0250988	0.0861508	0.0405358		1	50	0.8	0.1	30		0.63235	0.4009	0.534875	-0.23145	-0.0974746	49980.9	31687.1	42276.6	-18293.8	-7704.39		45.75	7.92	21.1275	-37.83	-24.6225	92.63	39.44	67.4757	-53.19	-25.1543	126.47	79.92	106.766	-46.55	-19.7041
Mongolia	138	MNG	Mongolia	Lower middle income	East Asia			TRUE	TRUE	TRUE	TRUE	WHO	166	TRUE	TRUE	TRUE		3329282	3278292	0.0431234	24900	0.00172911	5756.7		1		1638	0	1989.19	2375.86	351.19	737.859	1638	1638	1989.19	2375.86	351.19	737.859	0.214402	0.450463	0.214402	0.450463	0.000105485	0.000221627	0.014104	0.0296329	0.0610055	0.128174		1	50	0.8	0.1	30		0.6581	0.4009	0.363348	-0.2572	-0.294752	4.382e+06	2.66942e+06	2.41938e+06	-1.71258e+06	-1.96262e+06		9.02	7.92	3.27032	-1.1	-5.74968	113.17	39.44	27.7689	-73.73	-85.4011	131.6	79.92	72.3538	-51.68	-59.2462
Montenegro	139	MNE	Montenegro	Upper middle income	Eastern Europe			TRUE	TRUE	TRUE	TRUE	WHO	196	TRUE	TRUE	TRUE		628051	628062	0.157695	6800	0.00575325	3613.33		0.706615		2095	677	2073.82	2007.57	-21.1843	-87.4283	2964.84	2006.75	2934.86	2841.11	-29.98	-123.728	-0.0101118	-0.0417319	-0.0149396	-0.0616561	-4.7735e-05	-0.000197004	-0.00440882	-0.0181954	-0.00829705	-0.0342422		1	50	0.8	0.1	30		0.3642	0.4009	0.489524	0.0367	0.125324	457472	503571	614893	46098.9	157420		3.57	7.92	13.3686	4.35	9.79861	45.99	39.44	56.6526	-6.55	10.6626	72.45	79.92	97.6781	7.47	25.2281
Montserrat	140	MSR	Montserrat	Upper middle income	Caribbean			TRUE	FALSE	FALSE	TRUE	WHO	21	TRUE	TRUE	FALSE		4981	4999	0.133893	NA	0.00515205	25.6624		1		1	1	NA	NA	NA	NA	1	0	NA	NA	NA	NA	NA	NA	NA	NA	NA	NA	NA	NA	NA	NA		1	50	0.8	0.1	30		NA	NA	NA	NA	NA	NA	NA	NA	NA	NA		NA	NA	NA	NA	NA	NA	NA	NA	NA	NA	NA	NA	NA	NA	NA
Morocco	141	MAR	Morocco	Lower middle income	North Africa			TRUE	TRUE	TRUE	TRUE	WHO	186	TRUE	TRUE	TRUE		37344787	36910558	0.0760666	228100	0.0027389	102284		0.200746		14667	7355	14991.7	15105.4	324.742	438.42	73062.4	36424.1	74680.1	75246.4	1617.67	2183.95	0.022141	0.0298916	0.0444122	0.059959	4.33172e-05	5.84808e-05	0.00709195	0.00957454	0.0158156	0.0213519		1	50	0.8	0.1	30		0.5503	0.4009	0.38367	-0.1494	-0.16663	4.11017e+07	2.99431e+07	2.86562e+07	-1.11586e+07	-1.24455e+07		21.41	7.92	5.97881	-13.49	-15.4312	51.17	39.44	35.9147	-11.73	-15.2553	110.06	79.92	76.4745	-30.14	-33.5855
Mozambique	142	MOZ	Mozambique	Low income	Southern Africa			TRUE	TRUE	TRUE	TRUE	WHO	18	TRUE	TRUE	TRUE		32163045	31255435	0.0286183	264800	0.00102546	32982		0.042308		1930	163	1218.29	1331.32	-711.714	-598.679	45617.9	41765.2	28795.6	31467.4	-16822.2	-14150.5	-0.368764	-0.310197	-0.402781	-0.338811	-0.000523029	-0.000439962	-0.063528	-0.0534385	-0.510042	-0.429037		1	50	0.8	0.1	30		0.05665	0.4009	0.213001	0.34425	0.156351	3.64407e+06	2.57883e+07	1.37015e+07	2.21443e+07	1.00574e+07		0.18	7.92	2.17897	7.74	1.99897	1.36	39.44	14.5864	38.08	13.2264	11.33	79.92	42.3901	68.59	31.0601
Myanmar	143	MMR	Myanmar	Lower middle income	South-East Asia			TRUE	TRUE	TRUE	TRUE	WHO	12	TRUE	TRUE	TRUE		54806014	54409794	0.0623609	420900	0.00216409	118605		0.177168		18697	2682	9442.71	9906.16	-9254.29	-8790.84	105533	90394.4	53298	55913.9	-52234.5	-49618.7	-0.494961	-0.470174	-0.577851	-0.548913	-0.000953081	-0.000905351	-0.124102	-0.117887	-0.440408	-0.418353		1	50	0.8	0.1	30		0.09975	0.4009	0.376741	0.30115	0.276991	1.09338e+07	4.39435e+07	4.12953e+07	3.30097e+07	3.03615e+07		1.9	7.92	4.4054	6.02	2.5054	6.15	39.44	33.2036	33.29	27.0536	19.95	79.92	75.0943	59.97	55.1443
Namibia	144	NAM	Namibia	Upper middle income	Southern Africa			TRUE	TRUE	TRUE	TRUE	WHO	129	TRUE	TRUE	TRUE		2587344	2540916	0.0358603	18900	0.00138471	3582.73		0.429966		3552	196	1892.34	2435.12	-1659.66	-1116.88	8261.12	7805.27	4401.14	5663.52	-3859.98	-2597.6	-0.467247	-0.314437	-0.494535	-0.332801	-0.00149187	-0.00100397	-0.204232	-0.137439	-1.07739	-0.725036		1	50	0.8	0.1	30		0.0829	0.4009	0.269022	0.318	0.186122	428982	2.07453e+06	1.3921e+06	1.64555e+06	963121		0.06	7.92	2.88217	7.86	2.82217	5.64	39.44	18.9756	33.8	13.3356	16.58	79.92	53.5443	63.34	36.9643
Nauru	145	NRU	Nauru	High income	Pacific			TRUE	FALSE	FALSE	TRUE	WHO	10	TRUE	TRUE	FALSE		10873	10834	0.0755089	100	0.00279529	30.3932		1		0	0	NA	NA	NA	NA	0	0	NA	NA	NA	NA	NA	NA	NA	NA	NA	NA	NA	NA	NA	NA		1	50	0.8	0.1	30		NA	NA	NA	NA	NA	NA	NA	NA	NA	NA		NA	NA	NA	NA	NA	NA	NA	NA	NA	NA	NA	NA	NA	NA	NA
Nepal	146	NPL	Nepal	Lower middle income	South Asia			TRUE	TRUE	TRUE	TRUE	WHO	126	TRUE	TRUE	TRUE		29674920	29136808	0.0582814	193300	0.00202241	60014.9		0.112277		11407	2758	9263.49	10351.1	-2143.51	-1055.88	101597	77032.7	82505.7	92192.8	-19091.3	-9404.25	-0.187912	-0.0925642	-0.247833	-0.122081	-0.000643347	-0.000316909	-0.098765	-0.048651	-0.318109	-0.156699		1	50	0.8	0.1	30		0.23155	0.4009	0.310906	0.16935	0.0793562	1.37425e+07	2.37934e+07	1.84522e+07	1.00509e+07	4.70978e+06		5.39	7.92	4.6794	2.53	-0.7106	11.31	39.44	27.1504	28.13	15.8404	46.31	79.92	61.9436	33.61	15.6336
Netherlands	147	NLD	Netherlands	High income	Western Europe			TRUE	TRUE	TRUE	TRUE	WHO	216	TRUE	TRUE	TRUE		17173094	17134873	0.200348	157000	0.00767409	131788		0.739295		18397	11298	18875.9	18368.6	478.943	-28.4112	24884.5	9602.39	25532.4	24846.1	647.838	-38.4302	0.0260338	-0.00154434	0.0674663	-0.00400215	3.7724e-05	-2.23781e-06	0.00412635	-0.000244778	0.00491576	-0.000291607		1	50	0.8	0.1	30		0.6867	0.4009	0.520668	-0.2858	-0.166032	2.35855e+07	1.37694e+07	1.7883e+07	-9.81614e+06	-5.70257e+06		15.65	7.92	19.2775	-7.73	3.62748	93.02	39.44	66.9814	-53.58	-26.0386	137.34	79.92	103.923	-57.42	-33.4168
New Caledonia	148	NCL	New Caledonia	High income	Pacific			TRUE	TRUE	FALSE	TRUE	WHO	33	TRUE	TRUE	FALSE		288217	285491	0.0969733	NA	0.00345141	994.755		1		265	0	NA	NA	NA	NA	265	265	NA	NA	NA	NA	NA	NA	NA	NA	NA	NA	NA	NA	NA	NA		1	50	0.8	0.1	30		0.38815	0.4009	0.432453	0.01275	0.0443026	223743	231092	249280	7349.53	25537.5		NA	NA	NA	NA	NA	NA	NA	NA	NA	NA	NA	NA	NA	NA	NA
New Zealand	149	NZL	New Zealand	High income	Pacific			TRUE	TRUE	TRUE	TRUE	WHO	221	TRUE	TRUE	TRUE		4860642	4822233	0.163683	34500	0.00627103	30481.2		1		28	25	27.6355	27.5855	-0.364461	-0.414536	28	3	27.6355	27.5855	-0.364461	-0.414536	-0.0130165	-0.0148049	-0.121487	-0.138179	-7.49821e-08	-8.52842e-08	-1.05641e-05	-1.20155e-05	-1.19569e-05	-1.35997e-05		1	50	0.8	0.1	30		0.5148	0.4009	0.473947	-0.1139	-0.0408527	5.00452e+06	3.89726e+06	4.60738e+06	-1.10725e+06	-397140		1.44	7.92	15.5016	6.48	14.0616	22.94	39.44	57.2273	16.5	34.2873	102.02	79.92	94.5643	-22.1	-7.45571
Nicaragua	150	NIC	Nicaragua	Lower middle income	Central America			TRUE	TRUE	TRUE	TRUE	WHO	12	TRUE	TRUE	TRUE		6702379	6624554	0.0567748	29200	0.00225281	15099.2		0.00910745		208	165	193.328	195.67	-14.6721	-12.3304	22838.5	4721.41	21227.5	21484.6	-1611	-1353.88	-0.070539	-0.0592808	-0.341212	-0.286754	-0.000240363	-0.000202	-0.0551713	-0.0463658	-0.106695	-0.0896661		1	50	0.8	0.1	30		0.0643	0.4009	0.339346	0.3366	0.275046	861926	5.37397e+06	4.54886e+06	4.51204e+06	3.68693e+06		0	7.92	4.70531	7.92	4.70531	2.5	39.44	26.8086	36.94	24.3086	11.76	79.92	67.5919	68.16	55.8319
Niger	151	NER	Niger	Low income	West Africa			TRUE	TRUE	TRUE	TRUE	WHO	12	TRUE	TRUE	TRUE		25130810	24206636	0.0259609	202600	0.000880541	22128.7		0.00942674		212	96	196.19	200.091	-15.8096	-11.9094	22489.2	12305.4	20812.1	21225.9	-1677.1	-1263.37	-0.0745737	-0.0561765	-0.13629	-0.102667	-6.6735e-05	-5.02716e-05	-0.00827791	-0.00623576	-0.0757887	-0.0570917		1	50	0.8	0.1	30		0.0106	0.4009	0.185728	0.3903	0.175128	532773	2.01499e+07	9.33497e+06	1.96171e+07	8.8022e+06		0	7.92	1.83987	7.92	1.83987	1.02	39.44	13.8633	38.42	12.8433	2.12	79.92	36.9705	77.8	34.8505
Nigeria	152	NGA	Nigeria	Lower middle income	West Africa			TRUE	TRUE	TRUE	TRUE	WHO	68	TRUE	TRUE	TRUE		211400704	206139587	0.0273806	1593200	0.000941183	198967		0.0151168		2895	1278	2365.64	2429.76	-529.357	-465.241	191509	106967	156491	160733	-35017.9	-30776.5	-0.182852	-0.160705	-0.32737	-0.287718	-0.000165647	-0.000145584	-0.0219796	-0.0193174	-0.175999	-0.154681		1	50	0.8	0.1	30		0.01595	0.4009	0.229899	0.38495	0.213949	6.74368e+06	1.69501e+08	9.72018e+07	1.62757e+08	9.04581e+07		0.34	7.92	1.8522	7.58	1.5122	1.61	39.44	15.9925	37.83	14.3825	3.19	79.92	45.7681	76.73	42.5781
Niue	153	NIU	Niue	Lower middle income	Pacific			TRUE	FALSE	FALSE	TRUE	WHO	3	FALSE	TRUE	FALSE		1614	1618	0.0755089	0	0.00279529	4.5116		1		0	0	NA	NA	NA	NA	0	0	NA	NA	NA	NA	NA	NA	NA	NA	NA	NA	NA	NA	NA	NA		1	50	0.8	0.1	30		NA	NA	NA	NA	NA	NA	NA	NA	NA	NA		NA	NA	NA	NA	NA	NA	NA	NA	NA	NA	NA	NA	NA	NA	NA
North Macedonia	154	MKD	North Macedonia	Upper middle income	Eastern Europe			TRUE	TRUE	TRUE	TRUE	WHO	120	TRUE	TRUE	TRUE		2082661	2083380	0.144774	24000	0.00499759	10408.3		0.529737		7134	2488	6744.43	6572.68	-389.568	-561.317	13467.1	8770.39	12731.7	12407.4	-735.398	-1059.61	-0.0546072	-0.078682	-0.0838501	-0.120817	-0.000353105	-0.000508779	-0.0306416	-0.0441506	-0.0706551	-0.101805		1	50	0.8	0.1	30		0.36445	0.4009	0.50398	0.03645	0.13953	1.51805e+06	1.66988e+06	2.09924e+06	151826	581186		0.37	7.92	11.9641	7.55	11.5941	26.06	39.44	55.6854	13.38	29.6254	72.69	79.92	100.536	7.23	27.8457
Northern Mariana Islands (Commonwealth of the)	155	MNP	Northern Mariana Islands (Commonwealth of the)	High income	Pacific			FALSE	FALSE	FALSE	TRUE	WHO	0	FALSE	FALSE	FALSE		0	53883	0.0755089	400	0.00279529	0		#N/A		3	2	NA	NA	NA	NA	NA	NA	NA	NA	NA	NA	NA	NA	NA	NA	NA	NA	NA	NA	NA	NA		1	50	0.8	0.1	30		NA	NA	NA	NA	NA	NA	NA	NA	NA	NA		NA	NA	NA	NA	NA	NA	NA	NA	NA	NA	NA	NA	NA	NA	NA
Norway	156	NOR	Norway	High income	Western Europe			TRUE	TRUE	TRUE	TRUE	WHO	273	TRUE	TRUE	TRUE		5465629	5421242	0.175266	41400	0.0067279	36772.2		1		901	429	948.542	910.79	47.5417	9.78977	901	472	948.542	910.79	47.5417	9.78977	0.0527655	0.0108655	0.100724	0.020741	8.6983e-06	1.79115e-06	0.00114835	0.000236468	0.00129287	0.000266227		1	50	0.8	0.1	30		0.7175	0.4009	0.498025	-0.3166	-0.219475	7.84318e+06	4.38234e+06	5.44404e+06	-3.46084e+06	-2.39913e+06		18.41	7.92	16.9188	-10.49	-1.49123	77.65	39.44	59.1422	-38.21	-18.5078	143.34	79.92	99.3724	-63.42	-43.9676
Oman	158	OMN	Oman	High income	Middle East			TRUE	TRUE	TRUE	TRUE	WHO	69	TRUE	TRUE	TRUE		5223376	5106622	0.0251103	12400	0.00119545	6244.29		0.907821		4111	1497	3371.77	4057.95	-739.227	-53.0481	4528.43	2879.42	3714.14	4469.99	-814.288	-58.4346	-0.179817	-0.0129039	-0.282795	-0.0202938	-0.000155893	-1.11871e-05	-0.0656684	-0.00471246	-0.130405	-0.00935808		1	50	0.8	0.1	30		0.47355	0.4009	0.393839	-0.07265	-0.0797109	4.94706e+06	4.1881e+06	4.11434e+06	-758957	-832720		2.9	7.92	2.01236	5.02	-0.887643	16.45	39.44	17.4227	22.99	0.972711	94.71	79.92	78.1989	-14.79	-16.5111
Other	159	None	Other	NA	NA			FALSE	FALSE	FALSE	TRUE	WHO	0	FALSE	FALSE	FALSE		0	0	#N/A	NA	#N/A	#N/A		#N/A		13	13	NA	NA	NA	NA	NA	NA	NA	NA	NA	NA	NA	NA	NA	NA	NA	NA	NA	NA	NA	NA		FALSE	FALSE	FALSE	FALSE	30		NA	NA	NA	NA	NA	NA	NA	NA	NA	NA		NA	NA	NA	NA	NA	NA	NA	NA	NA	NA	NA	NA	NA	NA	NA
Pakistan	160	PAK	Pakistan	Lower middle income	South Asia			TRUE	TRUE	TRUE	TRUE	WHO	87	TRUE	TRUE	TRUE		225199929	220892331	0.0434865	1499900	0.00163312	367779		0.0378147		28439	10047	23608	25257.4	-4831.01	-3181.58	752061	486371	624307	667925	-127755	-84135.9	-0.169873	-0.111874	-0.262669	-0.172987	-0.000567295	-0.000373606	-0.0851755	-0.0560944	-0.347368	-0.228768		1	50	0.8	0.1	30		0.1839	0.4009	0.287119	0.217	0.103219	8.28285e+07	1.80565e+08	1.29318e+08	9.77368e+07	4.64898e+07		0.36	7.92	3.5845	7.56	3.2245	5.99	39.44	22.2909	33.45	16.3009	36.78	79.92	57.169	43.14	20.389
Palau	161	PLW	Palau	High income	Pacific			TRUE	TRUE	FALSE	TRUE	WHO	0	FALSE	TRUE	FALSE		18174	18092	0.0755089	200	0.00279529	50.8016		1		0	0	NA	NA	NA	NA	0	0	NA	NA	NA	NA	NA	NA	NA	NA	NA	NA	NA	NA	NA	NA		1	50	0.8	0.1	30		0	0.4009	0.429429	0.4009	0.429429	0	14571.9	15608.9	14571.9	15608.9		NA	NA	NA	NA	NA	NA	NA	NA	NA	NA	NA	NA	NA	NA	NA
Palestine (occupied territory, including east Jerusalem)	157	PSE	occupied Palestinian territory, including east Jerusalem	Lower middle income	Middle East			TRUE	TRUE	TRUE	TRUE	WHO	142	TRUE	TRUE	TRUE		5222756	5101416	#N/A	16600	0.00122068	6375.32		0.419837		4676	1500	4312.71	4611.4	-363.29	-64.6047	11137.6	7564.83	10272.3	10983.8	-865.312	-153.88	-0.0776925	-0.0138162	-0.114386	-0.0203415	-0.000165681	-2.94634e-05	-0.0521272	-0.0092699	-0.135728	-0.0241369		1	50	0.8	0.1	30		0.20635	0.4009	0.250946	0.19455	0.0445962	2.15543e+06	4.18761e+06	2.62126e+06	2.03217e+06	465830		1.67	7.92	2.55907	6.25	0.889072	16.62	39.44	17.7279	22.82	1.10788	41.27	79.92	49.9466	38.65	8.67661
Panama	162	PAN	Panama	High income	Central America			TRUE	TRUE	TRUE	TRUE	WHO	202	TRUE	TRUE	TRUE		4381583	4314768	0.0853879	19800	0.00346117	15165.4		0.896019		7315	3933	7291.13	7323.57	-23.8666	8.57	8163.89	3774.47	8137.25	8173.45	-26.6362	9.56452	-0.00326269	0.00117156	-0.00705695	0.002534	-6.07914e-06	2.18289e-06	-0.00134527	0.000483057	-0.00175638	0.000630681		1	50	0.8	0.1	30		0.58845	0.4009	0.386289	-0.18755	-0.202161	5.15669e+06	3.51315e+06	3.38512e+06	-1.64353e+06	-1.77157e+06		8.18	7.92	7.80641	-0.26	-0.373588	35.46	39.44	36.4326	3.98	0.972599	117.69	79.92	77.0118	-37.77	-40.6782
Papua New Guinea	163	PNG	Papua New Guinea	Lower middle income	Pacific			TRUE	TRUE	TRUE	TRUE	WHO	18	TRUE	TRUE	TRUE		9119005	8947027	0.035716	69800	0.00124149	11321.1		0.254434		370	9	208.191	238.44	-161.809	-131.56	1454.21	1418.83	818.249	937.135	-635.957	-517.07	-0.437322	-0.355569	-0.448225	-0.364433	-6.97397e-05	-5.67025e-05	-0.00911112	-0.00740788	-0.0561743	-0.045673		1	50	0.8	0.1	30		0.00905	0.4009	0.287815	0.39185	0.278765	165054	7.31162e+06	5.24917e+06	7.14656e+06	5.08411e+06		0	7.92	2.32794	7.92	2.32794	0.54	39.44	21.455	38.9	20.915	1.81	79.92	57.3248	78.11	55.5148
Paraguay	164	PRY	Paraguay	Upper middle income	South America			TRUE	TRUE	TRUE	TRUE	WHO	196	TRUE	TRUE	TRUE		7219641	7132530	0.0681096	34200	0.00252304	18215.4		0.935241		16245	2220	12128.6	13299.3	-4116.38	-2945.67	17369.9	14996.1	12968.4	14220.2	-4401.41	-3149.64	-0.253394	-0.181328	-0.293503	-0.21003	-0.000609644	-0.00043626	-0.128696	-0.0920948	-0.241631	-0.172911		1	50	0.8	0.1	30		0.3214	0.4009	0.335637	0.0795	0.0142373	4.64079e+06	5.78871e+06	4.84636e+06	1.14792e+06	205577		0.64	7.92	5.72674	7.28	5.08674	12.97	39.44	28.7149	26.47	15.7449	62.17	79.92	66.8482	17.75	4.67824
Peru	165	PER	Peru	Upper middle income	South America			TRUE	TRUE	TRUE	TRUE	WHO	234	TRUE	TRUE	TRUE		33359415	3.29718e+07	0.0872526	152400	0.00333916	111392		1		200197	93066	191088	191924	-9109.4	-8272.65	200197	107131	191088	191924	-9109.4	-8272.65	-0.0455022	-0.0413226	-0.0850305	-0.07722	-0.000273068	-0.000247986	-0.059773	-0.0542825	-0.0817776	-0.0742659		1	50	0.8	0.1	30		0.4193	0.4009	0.402005	-0.0184	-0.017295	2.79752e+07	2.67476e+07	2.68213e+07	-1.22763e+06	-1.1539e+06		3.15	7.92	7.6089	4.77	4.4589	23.19	39.44	36.8852	16.25	13.6952	83.01	79.92	80.1276	-3.09	-2.88238
Philippines	166	PHL	Philippines	Lower middle income	South-East Asia			TRUE	TRUE	TRUE	TRUE	WHO	127	TRUE	TRUE	TRUE		111046910	109581085	0.0551165	638800	0.00201621	223894		0.293217		43044	9230	34179.9	36307.5	-8864.13	-6736.54	146799	115321	116568	123824	-30230.6	-22974.6	-0.205932	-0.156503	-0.262144	-0.199223	-0.000272232	-0.000206891	-0.047324	-0.0359652	-0.135022	-0.102613		1	50	0.8	0.1	30		0.2053	0.4009	0.330296	0.1956	0.124996	4.55959e+07	8.90374e+07	7.33567e+07	4.34416e+07	2.77608e+07		0.67	7.92	4.26239	7.25	3.59239	9.4	39.44	28.1191	30.04	18.7191	41.06	79.92	65.8073	38.86	24.7473
Pitcairn Islands	167	PCN	Pitcairn Islands	Upper middle income	Pacific			TRUE	FALSE	FALSE	TRUE	WHO	5	FALSE	TRUE	FALSE		47	50	0.0755089	NA	0.00279529	0.131379		1		0	0	NA	NA	NA	NA	0	0	NA	NA	NA	NA	NA	NA	NA	NA	NA	NA	NA	NA	NA	NA		1	50	0.8	0.1	30		NA	NA	NA	NA	NA	NA	NA	NA	NA	NA		NA	NA	NA	NA	NA	NA	NA	NA	NA	NA	NA	NA	NA	NA	NA
Poland	168	POL	Poland	High income	Eastern Europe			TRUE	TRUE	TRUE	TRUE	WHO	230	TRUE	TRUE	TRUE		37797000	37846605	0.187395	406300	0.00707623	267460		0.578554		77006	28634	80807.1	77206.2	3801.13	200.203	133101	83608.4	139671	133447	6570.04	346.04	0.0493614	0.00259983	0.0785811	0.00413881	0.000173824	9.15521e-06	0.0161704	0.000851685	0.0245646	0.0012938		1	50	0.8	0.1	30		0.49365	0.4009	0.537993	-0.09275	0.0443435	3.7317e+07	3.03056e+07	4.06691e+07	-7.01134e+06	3.3521e+06		16.59	7.92	16.6325	-8.67	0.0424866	77.37	39.44	61.6627	-37.93	-15.7073	98.45	79.92	107.349	-18.53	8.89881
Portugal	169	PRT	Portugal	High income	Western Europe			TRUE	TRUE	TRUE	TRUE	WHO	250	TRUE	TRUE	TRUE		10167923	10196707	0.227723	116400	0.00944323	96018		0.816431		18156	6830	18971.3	18153	815.325	-2.9975	22238.2	13872.6	23236.9	22234.6	998.645	-3.67146	0.0449067	-0.000165097	0.071987	-0.000264656	9.82153e-05	-3.61083e-07	0.00857943	-3.15418e-05	0.0104006	-3.82372e-05		1	50	0.8	0.1	30		0.7859	0.4009	0.562814	-0.385	-0.223086	1.59819e+07	8.15264e+06	1.14453e+07	-7.8293e+06	-4.53665e+06		17.57	7.92	23.2875	-9.65	5.71746	84.34	39.44	71.2396	-44.9	-13.1004	157.18	79.92	112.379	-77.26	-44.8014
Puerto Rico	170	PRI	Puerto Rico	High income	Caribbean			FALSE	FALSE	FALSE	TRUE	WHO	0	FALSE	FALSE	FALSE		0	2860840	0.208273	32900	0.00828762	0		#N/A		3232	1484	NA	NA	NA	NA	NA	NA	NA	NA	NA	NA	NA	NA	NA	NA	NA	NA	NA	NA	NA	NA		1	50	0.8	0.1	30		NA	NA	NA	NA	NA	NA	NA	NA	NA	NA		NA	NA	NA	NA	NA	NA	NA	NA	NA	NA	NA	NA	NA	NA	NA
Qatar	171	QAT	Qatar	High income	Middle East			TRUE	TRUE	TRUE	TRUE	WHO	186	TRUE	TRUE	TRUE		2930524	2881060	0.0168907	4400	0.000920222	2696.73		0.907821		610	245	768.126	895.955	158.126	285.955	671.939	402.062	846.121	986.929	174.182	314.99	0.259222	0.468778	0.433221	0.783438	5.9437e-05	0.000107486	0.0395867	0.0715887	0.0645899	0.116804		1	50	0.8	0.1	30		0.799992	0.4009	0.439417	-0.399092	-0.360575	4.68879e+06	2.34969e+06	2.57545e+06	-2.3391e+06	-2.11334e+06		27.86	7.92	0.883057	-19.94	-26.9769	107.32	39.44	20.7276	-67.88	-86.5924	160.82	79.92	87.3083	-80.9	-73.5117
Réunion	174	REU	Réunion	High income	Southern Africa			FALSE	FALSE	FALSE	TRUE	WHO	0	FALSE	FALSE	FALSE		0	895308	0.127227	NA	0.0048814	0		#N/A		374	42	NA	NA	NA	NA	NA	NA	NA	NA	NA	NA	NA	NA	NA	NA	NA	NA	NA	NA	NA	NA		1	50	0.8	0.1	30		NA	NA	NA	NA	NA	NA	NA	NA	NA	NA		NA	NA	NA	NA	NA	NA	NA	NA	NA	NA	NA	NA	NA	NA	NA
Romania	175	ROU	Romania	High income	Eastern Europe			TRUE	TRUE	TRUE	TRUE	WHO	266	TRUE	TRUE	TRUE		19127772	19237682	0.192309	262800	0.00734243	140444		0.625322		47324	15596	45689.4	42898.7	-1634.57	-4425.33	75679.4	50738.6	73065.4	68602.5	-2613.97	-7076.88	-0.03454	-0.0935113	-0.0515182	-0.139477	-0.000136658	-0.000369979	-0.0099466	-0.0269288	-0.0186121	-0.0503892		1	50	0.8	0.1	30		0.26925	0.4009	0.538073	0.13165	0.268823	1.03003e+07	1.53366e+07	2.05843e+07	5.03634e+06	1.0284e+07		16.15	7.92	17.4593	-8.23	1.30927	46.83	39.44	63.8608	-7.39	17.0308	53.52	79.92	107.372	26.4	53.8517
Russian Federation	176	RUS	Russian Federation	Upper middle income	Eastern Europe			TRUE	TRUE	TRUE	TRUE	WHO	200	TRUE	TRUE	TRUE		145912022	145934460	0.155089	1788300	0.00601571	877765		0.273433		238538	57019	222560	203973	-15978.2	-34564.8	872381	663851	813946	745971	-58435.4	-126410	-0.0669838	-0.144903	-0.0880248	-0.19042	-0.000400484	-0.000866347	-0.0326765	-0.0706875	-0.0665729	-0.144014		1	50	0.8	0.1	30		0.3107	0.4009	0.517295	0.0902	0.206595	9.06697e+07	1.16992e+08	1.50959e+08	2.63225e+07	6.02893e+07		7.79	7.92	13.3162	0.13	5.52617	27.43	39.44	57.4306	12.01	30.0006	61.89	79.92	103.171	18.03	41.2813
Rwanda	177	RWA	Rwanda	Low income	East Africa			TRUE	TRUE	TRUE	TRUE	WHO	46	TRUE	TRUE	TRUE		13276517	12952209	0.0311928	68600	0.00112369	14918.6		0.0561138		1328	86	801.381	909.193	-526.619	-418.807	23666.2	22133.6	14281.3	16202.7	-9384.84	-7463.52	-0.396551	-0.315366	-0.424009	-0.337203	-0.000706875	-0.00056216	-0.136805	-0.108798	-0.629068	-0.500282		1	50	0.8	0.1	30		0.1433	0.4009	0.253965	0.2576	0.110665	3.80505e+06	1.06451e+07	6.74354e+06	6.84006e+06	2.93849e+06		2.63	7.92	2.17754	5.29	-0.452462	4.36	39.44	17.6451	35.08	13.2851	28.47	79.92	50.5401	51.45	22.0701
Saint Barthélemy	178	BLM	Saint Barthélemy	High income	Caribbean			FALSE	FALSE	FALSE	TRUE	WHO	0	FALSE	FALSE	FALSE		0	9885	0.133893	NA	0.00515205	0		#N/A		4	0	NA	NA	NA	NA	NA	NA	NA	NA	NA	NA	NA	NA	NA	NA	NA	NA	NA	NA	NA	NA		1	50	0.8	0.1	30		NA	NA	NA	NA	NA	NA	NA	NA	NA	NA		NA	NA	NA	NA	NA	NA	NA	NA	NA	NA	NA	NA	NA	NA	NA
Saint Helena	179	SHN	Saint Helena	Upper middle income	Southern Africa			TRUE	FALSE	FALSE	TRUE	WHO	6	TRUE	TRUE	FALSE		6095	6071	0.0490413	NA	0.00179617	10.9476		1		0	0	NA	NA	NA	NA	0	0	NA	NA	NA	NA	NA	NA	NA	NA	NA	NA	NA	NA	NA	NA		1	50	0.8	0.1	30		NA	NA	NA	NA	NA	NA	NA	NA	NA	NA		NA	NA	NA	NA	NA	NA	NA	NA	NA	NA	NA	NA	NA	NA	NA
Saint Kitts and Nevis	180	KNA	Saint Kitts and Nevis	High income	Caribbean			TRUE	TRUE	TRUE	TRUE	WHO	45	TRUE	TRUE	TRUE		53546	53192	0.133893	500	0.00515205	275.872		0.755811		23	0	25.5232	25.1757	2.52321	2.17569	30.4309	30.4309	33.7693	33.3095	3.33841	2.87862	0.109705	0.0945952	0.109705	0.0945952	6.23467e-05	5.37597e-05	0.00667683	0.00575723	0.0121013	0.0104346		1	50	0.8	0.1	30		0.44875	0.4009	0.411728	-0.04785	-0.0370215	48057.5	42933.2	44092.8	-5124.35	-3964.71		16.01	7.92	9.7164	-8.09	-6.2936	78.16	39.44	43.1678	-38.72	-34.9922	88.55	79.92	82.097	-8.63	-6.45304
Saint Lucia	181	LCA	Saint Lucia	Upper middle income	Caribbean			TRUE	TRUE	TRUE	TRUE	WHO	102	TRUE	TRUE	TRUE		184401	183629	0.102979	1400	0.00415414	766.027		0.683609		254	5	198.291	195.646	-55.7087	-58.354	371.557	364.243	290.065	286.196	-81.492	-85.3616	-0.219326	-0.22974	-0.22373	-0.234353	-0.000441928	-0.000462913	-0.0582086	-0.0609726	-0.106383	-0.111434		1	50	0.8	0.1	30		0.2129	0.4009	0.445644	0.188	0.232744	78517.9	147853	164354	69334.8	85836.4		12.12	7.92	9.50389	-4.2	-2.61611	28.62	39.44	45.0538	10.82	16.4338	42.58	79.92	88.8683	37.34	46.2883
Saint Martin	182	MAF	Saint Martin	High income	Caribbean			FALSE	FALSE	FALSE	TRUE	WHO	0	FALSE	FALSE	FALSE		0	38000	0.133893	NA	0.00515205	0		#N/A		37	12	NA	NA	NA	NA	NA	NA	NA	NA	NA	NA	NA	NA	NA	NA	NA	NA	NA	NA	NA	NA		1	50	0.8	0.1	30		NA	NA	NA	NA	NA	NA	NA	NA	NA	NA		NA	NA	NA	NA	NA	NA	NA	NA	NA	NA	NA	NA	NA	NA	NA
Saint Pierre and Miquelon	183	SPM	Saint Pierre and Miquelon	High income	North America			FALSE	FALSE	FALSE	TRUE	WHO	0	FALSE	FALSE	FALSE		0	5795	0.173676	NA	0.00665693	0		#N/A		0	0	NA	NA	NA	NA	NA	NA	NA	NA	NA	NA	NA	NA	NA	NA	NA	NA	NA	NA	NA	NA		1	50	0.8	0.1	30		NA	NA	NA	NA	NA	NA	NA	NA	NA	NA		NA	NA	NA	NA	NA	NA	NA	NA	NA	NA	NA	NA	NA	NA	NA
Saint Vincent and the Grenadines	184	VCT	Saint Vincent and the Grenadines	Upper middle income	Caribbean			TRUE	TRUE	TRUE	TRUE	WHO	43	TRUE	TRUE	TRUE		111269	110947	0.0991104	1000	0.00398408	443.304		0.470776		66	0	42.4506	42.2412	-23.5494	-23.7588	140.194	140.194	90.1717	89.7269	-50.0225	-50.4673	-0.356809	-0.359982	-0.356809	-0.359982	-0.000449564	-0.000453561	-0.0500225	-0.0504673	-0.11284	-0.113844		1	50	0.8	0.1	30		0.15345	0.4009	0.423631	0.24745	0.270181	34148.5	89215.5	94274.1	55067	60125.6		9.45	7.92	8.75279	-1.53	-0.697208	22.23	39.44	43.8827	17.21	21.6527	30.69	79.92	84.4868	49.23	53.7968
Samoa	185	WSM	Samoa	Upper middle income	Pacific			TRUE	TRUE	TRUE	TRUE	WHO	21	TRUE	TRUE	TRUE		200144	198410	0.0508392	1400	0.0018459	369.446		1		0	0	0	0	0	0	0	0	0	0	0	0	0	0	0	0	0	0	0	0	0	0		1	50	0.8	0.1	30		0.4305	0.4009	0.290539	-0.0296	-0.139961	172324	160475	116299	-11848.5	-56024.8		0	7.92	3.98716	7.92	3.98716	27.31	39.44	26.7667	12.13	-0.543262	86.1	79.92	57.9111	-6.18	-28.1889
San Marino	186	SMR	San Marino	High income	Western Europe			TRUE	TRUE	TRUE	TRUE	WHO	95	TRUE	TRUE	TRUE		34010	33938	0.194285	300	0.00783372	266.425		0.779859		92	59	92.846	91.2704	0.846049	-0.729601	117.97	42.3154	119.055	117.035	1.08488	-0.935555	0.00919619	-0.00793044	0.0256379	-0.0221091	3.18987e-05	-2.75082e-05	0.00361625	-0.00311852	0.00407198	-0.00351152		1	50	0.8	0.1	30		0.69135	0.4009	0.534875	-0.29045	-0.156475	47025.6	27269.2	36382.2	-19756.4	-10643.4		36.29	7.92	21.1275	-28.37	-15.1625	130.89	39.44	67.4757	-91.45	-63.4143	138.27	79.92	106.766	-58.35	-31.5041
Sao Tome and Principe	187	STP	Sao Tome and Principe	Lower middle income	Central Africa			TRUE	TRUE	TRUE	TRUE	WHO	23	TRUE	TRUE	TRUE		223364	219161	0.0300829	1000	0.00120767	269.751		0.443924		56	17	52.964	55.3296	-3.03596	-0.670396	126.148	87.8528	119.309	124.638	-6.83891	-1.51016	-0.0542135	-0.0119714	-0.0778451	-0.0171896	-3.06178e-05	-6.76098e-06	-0.00683891	-0.00151016	-0.0253527	-0.00559835		1	50	0.8	0.1	30		0.1851	0.4009	0.243387	0.2158	0.0582869	82689.4	179093	108728	96403.9	26038.4		4.35	7.92	2.31913	3.57	-2.03087	12.53	39.44	17.7493	26.91	5.21927	37.02	79.92	48.4623	42.9	11.4423
Saudi Arabia	188	SAU	Saudi Arabia	High income	Middle East			TRUE	TRUE	TRUE	TRUE	WHO	224	TRUE	TRUE	TRUE		35340680	34813867	0.0349846	128500	0.00150459	53173.1		0.907821		8793	6214	9166.06	9860.79	373.059	1067.79	9685.84	2840.87	10096.8	10862.1	410.94	1176.22	0.0424269	0.121437	0.144653	0.414034	1.16279e-05	3.32822e-05	0.00319797	0.00915343	0.00772834	0.0221205		1	50	0.8	0.1	30		0.59655	0.4009	0.415269	-0.19565	-0.181281	4.2165e+07	2.83362e+07	2.93518e+07	-1.38288e+07	-1.28132e+07		12.54	7.92	2.53416	-4.62	-10.0058	50.6	39.44	25.1799	-11.16	-25.4201	119.15	79.92	82.7233	-39.23	-36.4267
Senegal	189	SEN	Senegal	Lower middle income	West Africa			TRUE	TRUE	TRUE	TRUE	WHO	93	TRUE	TRUE	TRUE		17196308	16743930	0.0310815	89900	0.00111641	19198.2		0.491755		1878	402	1419.08	1498.02	-458.917	-379.975	3818.98	3001.5	2885.75	3046.28	-933.223	-772.692	-0.244365	-0.20233	-0.310919	-0.257436	-5.42688e-05	-4.49336e-05	-0.0103807	-0.00859502	-0.04861	-0.0402482		1	50	0.8	0.1	30		0.0527	0.4009	0.231228	0.3482	0.178528	1.81249e+06	1.3788e+07	7.95252e+06	1.19755e+07	6.14003e+06		1.52	7.92	2.34008	6.4	0.820084	3.87	39.44	16.1295	35.57	12.2595	10.54	79.92	46.0235	69.38	35.4835
Serbia	190	SRB	Serbia	Upper middle income	Eastern Europe			TRUE	TRUE	TRUE	TRUE	WHO	158	TRUE	TRUE	TRUE		6804596	6.8046e+06	0.190585	117600	0.00665272	45269.1		0.255077		9890	3163	11311.8	10700.1	1421.79	810.12	38772.6	26372.4	44346.5	41948.6	5573.95	3175.98	0.14376	0.081913	0.211355	0.120428	0.000819144	0.00046674	0.0473975	0.0270066	0.123129	0.0701578		1	50	0.8	0.1	30		0.4728	0.4009	0.519762	-0.0719	0.0469616	6.43443e+06	5.45593e+06	7.07354e+06	-978501	639110		35.57	7.92	16.3574	-27.65	-19.2126	74.89	39.44	61.95	-35.45	-12.94	94.56	79.92	103.716	-14.64	9.15563
Seychelles	191	SYC	Seychelles	High income	East Africa			TRUE	TRUE	TRUE	TRUE	WHO	65	TRUE	TRUE	TRUE		98910	98340	0.0806691	800	0.00330824	327.219		1		114	0	211.414	210.882	97.4141	96.8817	114	114	211.414	210.882	97.4141	96.8817	0.85451	0.84984	0.85451	0.84984	0.000984877	0.000979494	0.121768	0.121102	0.297704	0.296077		1	50	0.8	0.1	30		0.7502	0.4009	0.438719	-0.3493	-0.311481	148405	79306	86787.4	-69098.5	-61617.2		101.66	7.92	6.89278	-93.74	-94.7672	140.11	39.44	42.8602	-100.67	-97.2498	150.04	79.92	87.502	-70.12	-62.538
Sierra Leone	192	SLE	Sierra Leone	Low income	West Africa			TRUE	TRUE	TRUE	TRUE	WHO	20	TRUE	TRUE	TRUE		8141343	7976985	0.0292735	70100	0.00107346	8739.38		1		121	76	95.1685	105.397	-25.8315	-15.6033	121	45	95.1685	105.397	-25.8315	-15.6033	-0.213483	-0.128953	-0.574033	-0.34674	-3.17288e-06	-1.91655e-06	-0.000368495	-0.000222587	-0.00295576	-0.0017854		1	50	0.8	0.1	30		0.0145	0.4009	0.239325	0.3864	0.224825	236099	6.52773e+06	3.89685e+06	6.29163e+06	3.66075e+06		0.39	7.92	2.18984	7.53	1.79984	1.2	39.44	16.293	38.24	15.093	2.9	79.92	47.6326	77.02	44.7326
Singapore	193	SGP	Singapore	High income	South-East Asia			TRUE	TRUE	TRUE	TRUE	WHO	98	TRUE	TRUE	TRUE		5896684	5850343	0.133516	23200	0.0046714	27545.8		0.907821		394	29	446.738	423.621	52.7377	29.6215	434.006	402.062	492.099	466.636	58.0926	32.6292	0.133852	0.0751814	0.144487	0.0811547	9.85175e-06	5.53348e-06	0.00250399	0.00140643	0.00210895	0.00118455		1	50	0.8	0.1	30		0.799992	0.4009	0.541539	-0.399092	-0.258453	9.4346e+06	4.72796e+06	6.38656e+06	-4.70664e+06	-3.04804e+06		24.18	7.92	9.64691	-16.26	-14.5331	98.39	39.44	60.4435	-58.95	-37.9465	172.43	79.92	108.059	-92.51	-64.3709
Sint Maarten	194	SXM	Sint Maarten	High income	Caribbean			TRUE	TRUE	FALSE	TRUE	WHO	22	TRUE	TRUE	FALSE		43421	40730	0.133893	NA	0.00515205	223.707		1		75	27	NA	NA	NA	NA	75	48	NA	NA	NA	NA	NA	NA	NA	NA	NA	NA	NA	NA	NA	NA		1	50	0.8	0.1	30		0.5724	0.4009	0.411728	-0.1715	-0.160672	49708.4	34815	35755.3	-14893.4	-13953		NA	NA	NA	NA	NA	NA	NA	NA	NA	NA	NA	NA	NA	NA	NA
Slovakia	195	SVK	Slovakia	High income	Eastern Europe			TRUE	TRUE	TRUE	TRUE	WHO	270	TRUE	TRUE	TRUE		5460726	5459643	0.166992	54500	0.00592691	32365.2		0.669503		13034	2138	13566	13210.4	531.971	176.41	19468.2	16274.8	20262.8	19731.7	794.576	263.494	0.0408141	0.0135346	0.0488226	0.0161903	0.000145507	4.82526e-05	0.0145794	0.00483476	0.0245503	0.00814127		1	50	0.8	0.1	30		0.433	0.4009	0.530961	-0.0321	0.0979607	4.72899e+06	4.37841e+06	5.79886e+06	-350579	1.06987e+06		17.99	7.92	14.2971	-10.07	-3.69293	66.66	39.44	59.0484	-27.22	-7.61162	86.47	79.92	105.94	-6.55	19.4705
Slovenia	196	SVN	Slovenia	High income	Eastern Europe			TRUE	TRUE	TRUE	TRUE	WHO	273	TRUE	TRUE	TRUE		2078723	2.07893e+06	0.207376	20800	0.0081994	17044.3		1		5136	2954	5259.97	5129.43	123.97	-6.56868	5136	2182	5259.97	5129.43	123.97	-6.56868	0.0241375	-0.00127895	0.0568148	-0.00301039	5.96376e-05	-3.15996e-06	0.00596009	-0.000315802	0.00727341	-0.000385389		1	50	0.8	0.1	30		0.53095	0.4009	0.55592	-0.13005	0.0249701	2.2074e+06	1.66672e+06	2.31121e+06	-540676	103812		18.05	7.92	19.5883	-10.13	1.53827	73.53	39.44	68.4669	-34.09	-5.06306	105.92	79.92	110.969	-26	5.04852
Solomon Islands	197	SLB	Solomon Islands	Lower middle income	Pacific			TRUE	TRUE	TRUE	TRUE	WHO	12	TRUE	TRUE	TRUE		703995	686878	0.0367067	6200	0.0013931	980.735		1		0	0	0	0	0	0	0	0	0	0	0	0	0	0	0	0	0	0	0	0	0	0		1	50	0.8	0.1	30		0.0694	0.4009	0.259695	0.3315	0.190295	97714.5	564463	365648	466749	267934		0	7.92	3.01082	7.92	3.01082	3.09	39.44	19.0652	36.35	15.9752	13.88	79.92	51.7314	66.04	37.8514
Somalia	198	SOM	Somalia	Low income	East Africa			TRUE	TRUE	TRUE	TRUE	WHO	34	TRUE	TRUE	TRUE		16359500	15893219	0.0290214	184200	0.00101204	16556.5		0.0556778		1208	130	830.426	921.72	-377.574	-286.28	21696.3	19361.4	14914.8	16554.5	-6781.4	-5141.72	-0.312561	-0.236986	-0.350254	-0.265565	-0.000414524	-0.000314295	-0.0368154	-0.0279138	-0.409592	-0.310556		1	50	0.8	0.1	30		0.01515	0.4009	0.196415	0.38575	0.181265	495693	1.3117e+07	6.42649e+06	1.26214e+07	5.9308e+06		0	7.92	2.1132	7.92	2.1132	1.27	39.44	15.0738	38.17	13.8038	3.03	79.92	39.1	76.89	36.07
South Africa	199	ZAF	South Africa	Upper middle income	Southern Africa			TRUE	TRUE	TRUE	TRUE	WHO	159	TRUE	TRUE	TRUE		60041996	59308690	0.0550944	522400	0.00194903	117024		0.393209		89163	28033	70544	73403	-18619	-15760	226757	155464	179406	186677	-47351.4	-40080.6	-0.20882	-0.176755	-0.304581	-0.257812	-0.000788639	-0.000667542	-0.0906421	-0.0767239	-0.404631	-0.3425		1	50	0.8	0.1	30		0.1458	0.4009	0.354478	0.2551	0.208678	1.75082e+07	4.81417e+07	4.25671e+07	3.06334e+07	2.50589e+07		0.44	7.92	4.19716	7.48	3.75716	5.04	39.44	27.6012	34.4	22.5612	29.16	79.92	70.5923	50.76	41.4323
South Sudan	200	SSD	South Sudan	Low income	East Africa			TRUE	TRUE	TRUE	TRUE	WHO	22	TRUE	TRUE	TRUE		11381377	11193729	0.0335279	72700	0.00123075	14007.7		0.00514579		133	63	118.115	121.4	-14.8855	-11.5996	25846.4	13603.4	22953.6	23592.2	-2892.75	-2254.19	-0.111921	-0.0872151	-0.212649	-0.165709	-0.000254165	-0.00019806	-0.0397902	-0.0310068	-0.206512	-0.160926		1	50	0.8	0.1	30		0.00475	0.4009	0.234385	0.39615	0.229635	108123	9.12559e+06	5.33525e+06	9.01746e+06	5.22712e+06		0	7.92	2.69952	7.92	2.69952	0.39	39.44	17.2158	39.05	16.8258	0.91	79.92	46.6545	79.01	45.7445
Spain	201	ESP	Spain	High income	Western Europe			TRUE	TRUE	TRUE	TRUE	WHO	193	TRUE	TRUE	TRUE		46745211	46754783	0.199776	428600	0.00867165	405358		0.820762		87608	53984	92243.1	87645.3	4635.11	37.2961	106740	40966.8	112387	106785	5647.32	45.4409	0.0529073	0.000425716	0.137851	0.00110921	0.000120811	9.72097e-07	0.0131762	0.000106022	0.0139317	0.000112101		1	50	0.8	0.1	30		0.7504	0.4009	0.560054	-0.3495	-0.190346	7.01552e+07	3.74803e+07	5.23597e+07	-3.26749e+07	-1.77956e+07		17.19	7.92	20.8645	-9.27	3.67452	89.91	39.44	67.2087	-50.47	-22.7013	150.08	79.92	111.823	-70.16	-38.2567
Sri Lanka	202	LKA	Sri Lanka	Lower middle income	South Asia			TRUE	TRUE	TRUE	TRUE	WHO	204	TRUE	TRUE	TRUE		21497306	21413250	0.112329	135600	0.00378232	81309.7		0.454437		13743	204	11611.2	11185.7	-2131.84	-2557.28	30241.8	29792.9	25550.6	24614.4	-4691.17	-5627.37	-0.155122	-0.186079	-0.157459	-0.188883	-0.000218221	-0.000261771	-0.0345956	-0.0414998	-0.0576951	-0.069209		1	50	0.8	0.1	30		0.61165	0.4009	0.431525	-0.21075	-0.180125	2.62977e+07	1.72365e+07	1.85533e+07	-9.06111e+06	-7.7444e+06		4.25	7.92	9.17606	3.67	4.92606	17.18	39.44	46.192	22.26	29.012	122.03	79.92	86.0936	-42.11	-35.9364
Sudan	203	SDN	Sudan	Low income	North Africa			TRUE	TRUE	TRUE	TRUE	WHO	20	TRUE	TRUE	TRUE		44909351	43849269	0.0367413	202200	0.00133571	59985.7		0.0182435		3041	1561	2607.28	2777.13	-433.715	-263.867	166689	81124.6	142915	152226	-23773.6	-14463.6	-0.142623	-0.0867698	-0.293051	-0.178288	-0.00052937	-0.000322062	-0.117575	-0.0715311	-0.396322	-0.241117		1	50	0.8	0.1	30		0.0167	0.4009	0.246381	0.3842	0.229681	1.49997e+06	3.60083e+07	2.21296e+07	3.45083e+07	2.06297e+07		0	7.92	2.83252	7.92	2.83252	1.51	39.44	18.8808	37.93	17.3708	3.34	79.92	49.0626	76.58	45.7226
Suriname	204	SUR	Suriname	Upper middle income	South America			TRUE	TRUE	TRUE	TRUE	WHO	145	TRUE	TRUE	TRUE		591798	586634	0.071358	4400	0.0027643	1635.91		0.931306		1082	120	976.427	1019.78	-105.573	-62.2172	1161.81	1032.96	1048.45	1095	-113.36	-66.8064	-0.0975718	-0.057502	-0.109743	-0.0646748	-0.000191552	-0.000112887	-0.0257636	-0.0151833	-0.0692948	-0.0408375		1	50	0.8	0.1	30		0.34085	0.4009	0.377286	0.06005	0.0364358	403429	474504	446554	71074.9	43125.2		4.4	7.92	6.05489	3.52	1.65489	33.15	39.44	35.8047	6.29	2.6547	67.8	79.92	75.212	12.12	7.41201
Sweden	205	SWE	Sweden	High income	Western Europe			TRUE	TRUE	TRUE	TRUE	WHO	39	TRUE	TRUE	TRUE		10160159	10099270	0.203288	93800	0.00800346	81316.5		1		15068	9660	15322.6	15020.4	254.56	-47.5748	15068	5408	15322.6	15020.4	254.56	-47.5748	0.0168941	-0.00315734	0.0470709	-0.00879712	2.50547e-05	-4.68249e-06	0.00271386	-0.000507194	0.00313048	-0.000585057		1	50	0.8	0.1	30		0.6745	0.4009	0.505869	-0.2736	-0.168631	1.37061e+07	8.14642e+06	1.02794e+07	-5.55964e+06	-3.42664e+06		16.3	7.92	20.7662	-8.38	4.46622	79.61	39.44	62.8793	-40.17	-16.7307	134.9	79.92	100.944	-54.98	-33.9559
Switzerland	206	CHE	Switzerland	High income	Western Europe			TRUE	TRUE	TRUE	TRUE	WHO	273	TRUE	TRUE	TRUE		8715494	8654618	0.190976	69800	0.0078649	68546.5		1		10835	7516	11059.2	10841.2	224.162	6.21634	10835	3319	11059.2	10841.2	224.162	6.21634	0.0206886	0.000573728	0.0675389	0.00187296	2.57199e-05	7.13251e-07	0.00321148	8.90593e-05	0.00327021	9.06879e-05		1	50	0.8	0.1	30		0.60505	0.4009	0.535741	-0.20415	-0.069309	1.05466e+07	6.98808e+06	9.3385e+06	-3.55854e+06	-1.20812e+06		17.95	7.92	19.4144	-10.03	1.46442	86.96	39.44	65.7533	-47.52	-21.2067	120.64	79.92	106.917	-40.72	-13.7229
Syria (Arab Republic)	207	SYR	Syrian Arab Republic	Low income	Middle East			TRUE	TRUE	TRUE	TRUE	WHO	10	TRUE	TRUE	TRUE		18275704	17500657	#N/A	84400	0.00184644	33745.1		0.19144		2560	704	1933.63	2035.39	-626.37	-524.614	13372.3	9694.93	10100.4	10632	-3271.88	-2740.35	-0.244676	-0.204927	-0.337484	-0.282658	-0.000179029	-0.000149945	-0.0387663	-0.0324686	-0.0969587	-0.0812075		1	50	0.8	0.1	30		0.0222	0.4009	0.328534	0.3787	0.306334	811441	1.46535e+07	1.20084e+07	1.3842e+07	1.1197e+07		0	7.92	3.80204	7.92	3.80204	0.59	39.44	24.4098	38.85	23.8198	4.44	79.92	65.4161	75.48	60.9761
Taiwan	236	TWN	0	High income	East Asia			TRUE	TRUE	TRUE	FALSE	OWID	158	TRUE	TRUE	TRUE		23855008	23816775	0.158489	NA	0.00603716	144016		1		847	7	657.607	524.102	-189.393	-322.898	847	840	657.607	524.102	-189.393	-322.898	-0.223605	-0.381226	-0.225468	-0.384402	-7.93936e-06	-1.35359e-05	NA	NA	-0.00131508	-0.00224209		1	50	0.8	0.1	30		0.34115	0.4009	0.54366	0.05975	0.20251	1.62763e+07	1.91269e+07	2.5938e+07	2.85067e+06	9.66177e+06		0.06	7.92	13.5232	7.86	13.4632	8.57	39.44	62.195	30.87	53.625	66.57	79.92	108.504	13.35	41.9342
Tajikistan	208	TJK	Tajikistan	Low income	Central Asia			TRUE	TRUE	TRUE	TRUE	WHO	33	TRUE	TRUE	TRUE		9749625	9537642	0.0317975	48700	0.0012819	12498		0.00570942		125	90	103.891	108.581	-21.1085	-16.4194	21893.6	6130.22	18196.5	19017.8	-3697.14	-2875.84	-0.168868	-0.131355	-0.6031	-0.469125	-0.000379208	-0.000294969	-0.0759166	-0.0590521	-0.295817	-0.230103		1	50	0.8	0.1	30		0.2123	0.4009	0.284559	0.1886	0.0722587	4.13969e+06	7.81725e+06	5.54868e+06	3.67756e+06	1.40899e+06		0	7.92	2.21159	7.92	2.21159	2.29	39.44	21.5236	37.15	19.2336	42.46	79.92	56.6359	37.46	14.1759
Tanzania (United Republic of)	224	TZA	United Republic of Tanzania	Lower middle income	East Africa			TRUE	TRUE	TRUE	TRUE	WHO	4	FALSE	TRUE	FALSE		61498438	59734213	#N/A	354400	0.000963621	59261.2		0.0115791		725	21	NA	NA	NA	NA	62613	60799.3	NA	NA	NA	NA	NA	NA	NA	NA	NA	NA	NA	NA	NA	NA		1	50	0.8	0.1	30		0.00285	0.4009	0.224838	0.39805	0.221988	350541	4.93094e+07	2.76544e+07	4.89589e+07	2.73038e+07		NA	NA	NA	NA	NA	NA	NA	NA	NA	NA	NA	NA	NA	NA	NA
Thailand	209	THA	Thailand	Upper middle income	South-East Asia			TRUE	TRUE	TRUE	TRUE	WHO	174	TRUE	TRUE	TRUE		69950844	69799978	0.129577	497500	0.00495939	346913		0.562209		19205	61	12433.9	10641.5	-6771.09	-8563.55	34159.9	34051.4	22116.2	18927.9	-12043.7	-15232	-0.352569	-0.445902	-0.353692	-0.447323	-0.000172174	-0.000217752	-0.0242085	-0.030617	-0.0347168	-0.0439071		1	50	0.8	0.1	30		0.32895	0.4009	0.498515	0.07195	0.169565	4.60207e+07	5.60866e+07	6.97431e+07	1.00659e+07	2.37224e+07		0.26	7.92	11.2682	7.66	11.0082	14.19	39.44	56.2515	25.25	42.0615	65.79	79.92	99.4888	14.13	33.6988
Timor-Leste	211	TLS	Timor-Leste	Lower middle income	South-East Asia			TRUE	TRUE	TRUE	TRUE	WHO	23	TRUE	TRUE	TRUE		1343875	1318442	0.0428293	7800	0.00155429	2088.77		0.219617		122	0	91.0074	92.8439	-30.9926	-29.1561	555.512	555.512	414.391	422.753	-141.121	-132.759	-0.254038	-0.238985	-0.254038	-0.238985	-0.000105011	-9.87881e-05	-0.0180925	-0.0170204	-0.067562	-0.0635585		1	50	0.8	0.1	30		0.26485	0.4009	0.392703	0.13605	0.127853	711851	1.07752e+06	1.05549e+06	365668	343638		0	7.92	5.65278	7.92	5.65278	17.02	39.44	35.8775	22.42	18.8575	52.97	79.92	78.2875	26.95	25.3175
Togo	212	TGO	Togo	Low income	West Africa			TRUE	TRUE	TRUE	TRUE	WHO	13	TRUE	TRUE	TRUE		8478242	8.27874e+06	0.0290502	53600	0.00102357	8678.04		0.0277914		242	68	172.141	183.513	-69.8589	-58.4868	8707.72	6260.92	6194.03	6603.23	-2513.68	-2104.49	-0.288673	-0.241681	-0.401488	-0.336131	-0.000296487	-0.000248222	-0.0468971	-0.0392628	-0.28966	-0.242507		1	50	0.8	0.1	30		0.0664	0.4009	0.246806	0.3345	0.180406	1.12591e+06	6.79785e+06	4.18496e+06	5.67194e+06	3.05905e+06		0.5	7.92	2.03222	7.42	1.53222	4.1	39.44	16.727	35.34	12.627	11.77	79.92	49.1319	68.15	37.3619
Tokelau	213	TKL	Tokelau	Lower middle income	Pacific			TRUE	FALSE	FALSE	TRUE	WHO	2	FALSE	TRUE	FALSE		1368	1350	0.0755089	0	0.00279529	3.82396		1		0	0	NA	NA	NA	NA	0	0	NA	NA	NA	NA	NA	NA	NA	NA	NA	NA	NA	NA	NA	NA		1	50	0.8	0.1	30		NA	NA	NA	NA	NA	NA	NA	NA	NA	NA		NA	NA	NA	NA	NA	NA	NA	NA	NA	NA	NA	NA	NA	NA	NA
Tonga	214	TON	Tonga	Upper middle income	Pacific			TRUE	TRUE	FALSE	TRUE	WHO	8	TRUE	TRUE	FALSE		106759	105697	0.0592164	700	0.00222632	237.679		1		0	0	NA	NA	NA	NA	0	0	NA	NA	NA	NA	NA	NA	NA	NA	NA	NA	NA	NA	NA	NA		1	50	0.8	0.1	30		0.3447	0.4009	0.298066	0.0562	-0.0466341	73599.7	85599.4	63642.4	11999.7	-9957.21		NA	NA	NA	NA	NA	NA	NA	NA	NA	NA	NA	NA	NA	NA	NA
Trinidad and Tobago	215	TTO	Trinidad and Tobago	High income	Caribbean			TRUE	TRUE	TRUE	TRUE	WHO	172	TRUE	TRUE	TRUE		1403374	1399491	0.115146	11800	0.00407453	5718.09		0.709993		1682	126	1382.3	1292.5	-299.7	-389.496	2369.04	2191.57	1946.92	1820.45	-422.118	-548.591	-0.178181	-0.231567	-0.192609	-0.250319	-0.000300788	-0.000390909	-0.0357727	-0.0464908	-0.0738214	-0.0959396		1	50	0.8	0.1	30		0.38485	0.4009	0.472638	0.01605	0.0877884	1.08018e+06	1.12523e+06	1.32658e+06	45048.3	246400		0.07	7.92	9.62334	7.85	9.55334	21.56	39.44	47.9151	17.88	26.3551	76.48	79.92	94.2483	3.44	17.7683
Tunisia	216	TUN	Tunisia	Lower middle income	North Africa			TRUE	TRUE	TRUE	TRUE	WHO	156	TRUE	TRUE	TRUE		11935764	11818618	0.0887297	67600	0.00333063	39753.6		0.888357		25238	4620	19600.7	19563.2	-5637.29	-5674.8	28409.7	23209.1	22064	22021.8	-6345.74	-6387.98	-0.223365	-0.224852	-0.273416	-0.275235	-0.000531658	-0.000535196	-0.0938719	-0.0944967	-0.159627	-0.160689		1	50	0.8	0.1	30		0.34025	0.4009	0.425184	0.06065	0.084934	8.12229e+06	9.5701e+06	1.01498e+07	1.44781e+06	2.0275e+06		0.44	7.92	7.16538	7.48	6.72538	15.45	39.44	40.7059	23.99	25.2559	67.25	79.92	84.774	12.67	17.524
Turkey	217	TUR	Turkey	Upper middle income	Eastern Europe			TRUE	TRUE	TRUE	TRUE	WHO	258	TRUE	TRUE	TRUE		85042736	84339067	0.0898107	454700	0.00337944	287397		0.235362		70410	20642	77437	77653.3	7027.01	7243.25	299157	211453	329013	329931	29856.2	30775	0.0998013	0.102873	0.141195	0.14554	0.000351073	0.000361877	0.0656613	0.0676819	0.103885	0.107082		1	50	0.8	0.1	30		0.6463	0.4009	0.408712	-0.2454	-0.237588	1.09926e+08	6.81873e+07	6.9516e+07	-4.1739e+07	-4.04103e+07		18.62	7.92	7.73158	-10.7	-10.8884	59.51	39.44	38.629	-20.07	-20.881	128.75	79.92	81.4886	-48.83	-47.2614
Turkmenistan	218	TKM	Turkmenistan	Upper middle income	Central Asia			TRUE	FALSE	FALSE	TRUE	WHO	2	FALSE	TRUE	FALSE		6117933	6031187	0.0476795	33600	0.00187873	11493.9		1		0	0	NA	NA	NA	NA	0	0	NA	NA	NA	NA	NA	NA	NA	NA	NA	NA	NA	NA	NA	NA		1	50	0.8	0.1	30		NA	NA	NA	NA	NA	NA	NA	NA	NA	NA		NA	NA	NA	NA	NA	NA	NA	NA	NA	NA	NA	NA	NA	NA	NA
Turks and Caicos Islands	219	TCA	Turks and Caicos Islands	High income	Caribbean			TRUE	TRUE	FALSE	TRUE	WHO	12	TRUE	TRUE	FALSE		39226	38718	0.133893	NA	0.00515205	202.094		1		23	6	NA	NA	NA	NA	23	17	NA	NA	NA	NA	NA	NA	NA	NA	NA	NA	NA	NA	NA	NA		1	50	0.8	0.1	30		0.6676	0.4009	0.411728	-0.2667	-0.255872	52374.6	31451.4	32300.9	-20923.1	-20073.6		NA	NA	NA	NA	NA	NA	NA	NA	NA	NA	NA	NA	NA	NA	NA
Tuvalu	220	TUV	Tuvalu	Upper middle income	Pacific			TRUE	FALSE	FALSE	TRUE	WHO	6	TRUE	TRUE	FALSE		11925	11792	0.0755089	100	0.00279529	33.3338		1		0	0	NA	NA	NA	NA	0	0	NA	NA	NA	NA	NA	NA	NA	NA	NA	NA	NA	NA	NA	NA		1	50	0.8	0.1	30		NA	NA	NA	NA	NA	NA	NA	NA	NA	NA		NA	NA	NA	NA	NA	NA	NA	NA	NA	NA	NA	NA	NA	NA	NA
Uganda	221	UGA	Uganda	Low income	East Africa			TRUE	TRUE	TRUE	TRUE	WHO	97	TRUE	TRUE	TRUE		47123533	45741000	0.0198569	242800	0.000746608	35182.8		0.067168		3215	303	1550.9	2182.55	-1664.1	-1032.45	47865.1	43354	23089.9	32494	-24775.2	-15371.1	-0.517605	-0.321134	-0.571463	-0.354549	-0.00052575	-0.000326187	-0.10204	-0.0633077	-0.704185	-0.436893		1	50	0.8	0.1	30		0.02185	0.4009	0.193956	0.37905	0.172106	2.0593e+06	3.77836e+07	1.82798e+07	3.57244e+07	1.62205e+07		0.19	7.92	1.40539	7.73	1.21539	1.83	39.44	12.0236	37.61	10.1936	4.37	79.92	38.5828	75.55	34.2128
Ukraine	222	UKR	Ukraine	Lower middle income	Eastern Europe			TRUE	TRUE	TRUE	TRUE	WHO	217	TRUE	TRUE	TRUE		43466822	43733759	0.169491	698700	0.00653059	283864		0.517361		67729	18533	57086.9	54679.7	-10642.1	-13049.3	130912	95090.3	110343	105690	-20569.9	-25222.8	-0.157127	-0.19267	-0.216319	-0.265252	-0.000473232	-0.000580278	-0.0294402	-0.0360997	-0.0724639	-0.0888554		1	50	0.8	0.1	30		0.1481	0.4009	0.53536	0.2528	0.38726	1.28749e+07	3.48517e+07	4.65408e+07	2.19768e+07	3.36659e+07		0.57	7.92	15.0889	7.35	14.5189	6.16	39.44	60.333	33.28	54.173	29.33	79.92	106.798	50.59	77.4677
United Arab Emirates	223	ARE	United Arab Emirates	High income	Middle East			TRUE	TRUE	TRUE	TRUE	WHO	245	TRUE	TRUE	TRUE		9991083	9890400	0.0126437	29100	0.000863662	8628.92		0.907821		2136	665	3103.09	3461.47	967.089	1325.47	2352.89	1620.36	3418.17	3812.95	1065.29	1460.06	0.452757	0.620539	0.657436	0.901069	0.000106624	0.000146136	0.0366078	0.0501739	0.123455	0.169205		1	50	0.8	0.1	30		0.799992	0.4009	0.451993	-0.399092	-0.347999	1.59856e+07	8.01085e+06	9.03181e+06	-7.97472e+06	-6.95376e+06		83.16	7.92	0.880945	-75.24	-82.2791	153.76	39.44	18.8307	-114.32	-134.929	200.7	79.92	89.791	-120.78	-110.909
United Kingdom	210	GBR	The United Kingdom	High income	Western Europe			TRUE	TRUE	TRUE	TRUE	WHO	264	TRUE	TRUE	TRUE		68207114	67886004	#N/A	621800	0.00754229	514438		1		140558	72548	148940	143245	8381.6	2687.3	140558	68010	148940	143245	8381.6	2687.3	0.0596309	0.0191188	0.123241	0.0395133	0.000122885	3.93991e-05	0.0134796	0.00432181	0.0162927	0.00522376		1	50	0.8	0.1	30		0.6954	0.4009	0.534875	-0.2945	-0.160525	9.48625e+07	5.46885e+07	7.29646e+07	-4.0174e+07	-2.18978e+07		52.28	7.92	21.1275	-44.36	-31.1525	114.22	39.44	67.4757	-74.78	-46.7443	138.74	79.92	106.766	-58.82	-31.9741
United States of America	225	USA	United States of America	High income	North America			TRUE	TRUE	TRUE	TRUE	WHO	273	TRUE	TRUE	TRUE		332915074	331002647	0.166309	2946500	0.00634365	2.1119e+06		0.81036		744072	352258	846869	807516	102797	63443.6	918199	483506	1.04505e+06	996490	126853	78290.6	0.138154	0.0852654	0.262361	0.161923	0.000381037	0.000235167	0.0430521	0.0265707	0.0600658	0.0370712		1	50	0.8	0.1	30		0.5942	0.4009	0.484436	-0.1933	-0.109764	3.95636e+08	2.66931e+08	3.22552e+08	-1.28705e+08	-7.30842e+07		50.9	7.92	15.509	-42.98	-35.391	100.04	39.44	58.2308	-60.6	-41.8092	118.48	79.92	96.6541	-38.56	-21.8259
United States Virgin Islands	226	VIR	United States Virgin Islands	High income	Caribbean			FALSE	FALSE	FALSE	TRUE	WHO	0	FALSE	FALSE	FALSE		0	104423	0.204955	NA	0.00706952	0		#N/A		81	23	NA	NA	NA	NA	NA	NA	NA	NA	NA	NA	NA	NA	NA	NA	NA	NA	NA	NA	NA	NA		1	50	0.8	0.1	30		NA	NA	NA	NA	NA	NA	NA	NA	NA	NA		NA	NA	NA	NA	NA	NA	NA	NA	NA	NA	NA	NA	NA	NA	NA
Uruguay	227	URY	Uruguay	High income	South America			TRUE	TRUE	TRUE	TRUE	WHO	216	TRUE	TRUE	TRUE		3485152	3473727	0.150876	33800	0.00636301	22176		1		6077	168	10025.2	8524.98	3948.23	2447.98	6077	5909	10025.2	8524.98	3948.23	2447.98	0.6497	0.402828	0.668172	0.414281	0.00113287	0.000702404	0.116812	0.0724256	0.17804	0.110389		1	50	0.8	0.1	30		0.799992	0.4009	0.453773	-0.399092	-0.346219	5.57619e+06	2.79439e+06	3.16294e+06	-2.78179e+06	-2.41325e+06		19.71	7.92	15.0938	-11.79	-4.61623	113.19	39.44	51.1988	-73.75	-61.9912	179.6	79.92	90.5238	-99.68	-89.0762
Uzbekistan	228	UZB	Uzbekistan	Lower middle income	Central Asia			TRUE	TRUE	TRUE	TRUE	WHO	46	TRUE	TRUE	TRUE		33935765	33469199	0.0478886	203600	0.00187159	63513.7		0.0361315		1323	614	1087.54	1126.34	-235.455	-196.655	36616.3	19622.8	30099.6	31173.5	-6516.63	-5442.77	-0.177971	-0.148644	-0.332095	-0.27737	-0.000192028	-0.000160385	-0.032007	-0.0267327	-0.102602	-0.0856944		1	50	0.8	0.1	30		0.3062	0.4009	0.354813	0.0947	0.0486132	2.07823e+07	2.72097e+07	2.40817e+07	6.42743e+06	3.29945e+06		0	7.92	3.347	7.92	3.347	7.94	39.44	28.6124	31.5	20.6724	61.24	79.92	70.6596	18.68	9.41962
Vanuatu	229	VUT	Vanuatu	Lower middle income	Pacific			TRUE	TRUE	TRUE	TRUE	WHO	13	TRUE	TRUE	TRUE		314464	307150	0.0360768	2200	0.00136182	428.244		1		0	0	0	0	0	0	0	0	0	0	0	0	0	0	0	0	0	0	0	0	0	0		1	50	0.8	0.1	30		0.0909	0.4009	0.272831	0.31	0.181931	57169.6	252137	171591	194968	114422		0	7.92	2.70399	7.92	2.70399	2.37	39.44	20.5329	37.07	18.1629	18.18	79.92	54.3157	61.74	36.1357
Venezuela (Bolivarian Republic of)	230	VEN	Venezuela (Bolivarian Republic of)	Upper middle income	South America			TRUE	TRUE	TRUE	TRUE	WHO	15	TRUE	TRUE	TRUE		28704947	28435943	0.0797272	186900	0.00297258	85327.8		0.090891		4874	1021	3752.65	3735.41	-1121.35	-1138.59	53624.7	42391.4	41287.4	41097.7	-12337.3	-12527	-0.230067	-0.233605	-0.291032	-0.295507	-0.000429796	-0.000436405	-0.06601	-0.067025	-0.144587	-0.14681		1	50	0.8	0.1	30		0.27375	0.4009	0.416011	0.12715	0.142261	1.5716e+07	2.30156e+07	2.38831e+07	7.29967e+06	8.16717e+06		0.05	7.92	8.28699	7.87	8.23699	5.11	39.44	40.1084	34.33	34.9984	54.75	79.92	82.9379	25.17	28.1879
Viet Nam	231	VNM	Viet Nam	Lower middle income	South-East Asia			TRUE	TRUE	TRUE	TRUE	WHO	180	TRUE	TRUE	TRUE		98168829	97338583	0.0786601	631800	0.00328879	322857		0.353098		22030	35	9758.76	9815.5	-12271.2	-12214.5	62390.6	62291.5	27637.6	27798.3	-34753.1	-34592.4	-0.557024	-0.554448	-0.55791	-0.555331	-0.000354013	-0.000352376	-0.0550065	-0.0547521	-0.107643	-0.107145		1	50	0.8	0.1	30		0.22235	0.4009	0.392703	0.17855	0.170353	4.36557e+07	7.87118e+07	7.71024e+07	3.50561e+07	3.34468e+07		0.05	7.92	5.65278	7.87	5.60278	3.85	39.44	35.8775	35.59	32.0275	43.69	79.92	78.2875	36.23	34.5975
Wallis and Futuna	232	WLF	Wallis and Futuna	High income	Pacific			TRUE	TRUE	FALSE	TRUE	WHO	26	TRUE	TRUE	FALSE		11094	11558	0.0755089	NA	0.00279529	31.0109		1		7	0	NA	NA	NA	NA	7	7	NA	NA	NA	NA	NA	NA	NA	NA	NA	NA	NA	NA	NA	NA		1	50	0.8	0.1	30		0.47045	0.4009	0.429429	-0.06955	-0.0410215	10438.3	8895.17	9528.16	-1543.18	-910.185		NA	NA	NA	NA	NA	NA	NA	NA	NA	NA	NA	NA	NA	NA	NA
Yemen	233	YEM	Yemen	Low income	Middle East			TRUE	TRUE	TRUE	TRUE	WHO	10	TRUE	TRUE	TRUE		30490639	29825968	0.0293099	174500	0.0010612	32356.7		0.0337433		1880	611	1378.87	1516.02	-501.133	-363.983	55714.8	37607.5	40863.4	44927.9	-14851.3	-10786.8	-0.26656	-0.193608	-0.394904	-0.286826	-0.000487079	-0.000353775	-0.0851079	-0.0618156	-0.458988	-0.333372		1	50	0.8	0.1	30		0.0053	0.4009	0.239322	0.3956	0.234022	323201	2.44474e+07	1.45942e+07	2.41242e+07	1.4271e+07		0	7.92	2.17293	7.92	2.17293	0.88	39.44	15.4816	38.56	14.6016	1.06	79.92	47.6031	78.86	46.5431
Zambia	234	ZMB	Zambia	Lower middle income	Southern Africa			TRUE	TRUE	TRUE	TRUE	WHO	99	TRUE	TRUE	TRUE		18920657	18383956	0.0213204	123400	0.000825378	15616.7		0.189872		3661	386	2185.58	2754.44	-1475.42	-906.561	19281.4	17248.5	11510.8	14506.8	-7770.63	-4774.6	-0.403011	-0.247627	-0.450511	-0.276812	-0.000410696	-0.000252348	-0.0629711	-0.038692	-0.497585	-0.305737		1	50	0.8	0.1	30		0.01955	0.4009	0.20851	0.38135	0.18896	739798	1.51706e+07	7.89031e+06	1.44308e+07	7.15051e+06		0	7.92	1.58911	7.92	1.58911	0.82	39.44	12.5238	38.62	11.7038	3.87	79.92	41.4848	76.05	37.6148
Zimbabwe	235	ZWE	Zimbabwe	Lower middle income	Southern Africa			TRUE	TRUE	TRUE	TRUE	WHO	201	TRUE	TRUE	TRUE		15092171	14862927	0.0301416	126500	0.00113695	17159.1		0.125716		4677	360	3445.04	3855.31	-1231.96	-821.686	37202.8	34339.2	27403.2	30666.7	-9799.53	-6536.03	-0.263409	-0.175687	-0.285375	-0.190337	-0.000649312	-0.000433074	-0.0774667	-0.0516682	-0.571099	-0.380908		1	50	0.8	0.1	30		0.1781	0.4009	0.233953	0.2228	0.0558526	5.37583e+06	1.21009e+07	7.06171e+06	6.72507e+06	1.68587e+06		0.61	7.92	2.3598	7.31	1.7498	8.83	39.44	15.3718	30.61	6.5418	35.42	79.92	46.5665	44.5	11.1465
																		7834704875	7786049939
																		0.983403	0.979419
GLOBAL		236		183				220	210	189	235			205	221	183		7704670263	7625808466		55317500	0.00353722	2.69742e+07		0.310611		4987193	1895338	4.90877e+06	4.84484e+06	-78418.2	-142353	1.60561e+07	1.05705e+07	1.44805e+07	1.48573e+07	-1.57553e+06	-1.19878e+06	-0.0981268	-0.0746623	-0.14905	-0.113408	-0.000206605	-0.000157201	-0.0284816	-0.0216709	-0.0584088	-0.0444418								0.813478	0.8018	0.803655	-0.0116782	-0.00982369	6.26758e+09	6.1776e+09	6.19189e+09	-8.99768e+07	-7.56883e+07		8.05128	7.92	7.9657	-0.131276	-0.0855795	40.1866	39.44	39.5987	-0.746596	-0.587944	81.2278	79.92	80.1058	-1.30777	-1.12194
Countries with Decreases in Deaths / Increases in Vaccinations																															114	128					114	128	114	128	113	128	114	128	112	126	114	128											105	111				105	111					118	136				114	115				106	111
Countries with Increases in Deaths / Decreases in Vaccinations																															66	51					66	51	66	51	66	51	66	51	65	51	66	51											78	72				78	72					65	47				69	68				77	72
Low income		29		26				28	28	28	29			26	29	26		662553688	644873187		4225200	0.0011445	738060		0.0385688		36960	10178	25325.1	28794.9	-11634.9	-8165.13	958287	602684	714725	786039	-243562	-172248	-0.254164	-0.179746	-0.404129	-0.285802	-0.00037769	-0.000267104	-0.0576451	-0.0407669	-0.330003	-0.23338								0.0448817	0.8018	0.452257	0.756918	0.407375	2.97366e+07	5.31236e+08	2.99644e+08	5.01499e+08	2.69908e+08		0.124884	7.92	2.32485	7.79512	2.19997	1.31439	39.44	16.0493	38.1256	14.7349	4.45842	79.92	45.0087	75.4616	40.5503
Lower middle income		52		46				52	50	48	52			46	52	46		2888385846	2850375210		19303900	0.0021494	6.12661e+06		0.108925		832127	245977	714300	752946	-117827	-79180.6	7.63943e+06	5.19447e+06	6.59292e+06	7.02894e+06	-1.04651e+06	-610497	-0.136988	-0.0799139	-0.201466	-0.117528	-0.000367148	-0.000214181	-0.0542123	-0.0316256	-0.170814	-0.0996468								0.469409	0.8018	0.676975	0.332391	0.207567	1.35583e+09	2.31591e+09	1.95537e+09	9.60075e+08	5.99533e+08		3.04455	7.92	4.50723	4.87545	1.46268	15.2404	39.44	28.4788	24.1996	13.2383	46.5969	79.92	67.4374	33.3231	20.8404
Upper middle income		60		50				57	52	51	60			54	57	50		2922225194	2904957737		20826300	0.00373981	1.0864e+07		0.436619		2315960	785951	2.19629e+06	2.18147e+06	-119674	-134486	5.3043e+06	3.62985e+06	4.81814e+06	4.7967e+06	-486161	-507598	-0.091654	-0.0956955	-0.133934	-0.13984	-0.000167356	-0.000174735	-0.0233436	-0.0243729	-0.0447497	-0.046723								1.13893	0.8018	0.910297	-0.337128	-0.228631	3.3282e+09	2.34304e+09	2.66009e+09	-9.85164e+08	-6.68111e+08		6.88384	7.92	8.25727	1.03616	1.37343	56.4381	39.44	46.3154	-16.9981	-10.1226	113.815	79.92	90.7473	-33.8954	-23.0681
High income		94		61				83	80	62	93			79	83	61		1231505535	1225602332		10962100	0.00754367	9.24554e+06		0.836634		1802146	853232	1.97286e+06	1.88162e+06	170718	79478.4	2.15404e+06	1.1435e+06	2.35474e+06	2.2456e+06	200701	91561.1	0.0931743	0.0425066	0.175515	0.0800708	0.000163757	7.4707e-05	0.0183087	0.00835251	0.0217079	0.00990327								1.26171	0.8018	1.03677	-0.459914	-0.224943	1.55381e+09	9.87421e+08	1.27679e+09	-5.66386e+08	-2.77018e+08		26.8287	7.92	18.4201	-18.9087	-8.40858	81.0459	39.44	62.4108	-41.6059	-18.6352	126.427	79.92	103.45	-46.5067	-22.9767
		235		183				220	210	189	234			205	221	183		7704670263	7625808466		55317500	0.00353722	2.69742e+07		0.310611		4987193	1895338	4.90877e+06	4.84484e+06	-78418.2	-142353	1.60561e+07	1.05705e+07	1.44805e+07	1.48573e+07	-1.57553e+06	-1.19878e+06	-0.0981268	-0.0746623	-0.14905	-0.113408	-0.000206605	-0.000157201	-0.0284816	-0.0216709	-0.0584088	-0.0444418								0.813478	0.8018	0.803655	-0.0116782	-0.00982369	6.26758e+09	6.1776e+09	6.19189e+09	-8.99768e+07	-7.56883e+07		8.05128	7.92	7.9657	-0.131276	-0.0855795	40.1866	39.44	39.5987	-0.746596	-0.587944	81.2278	79.92	80.1058	-1.30777	-1.12194
North America		4			2			3	3	2	4			3	3	2		370982987	368744804		3234700	0.00644684	2.37724e+06		0.816157		773024	367636	877558	836890	104534	63865.5	947151	497080	1.07574e+06	1.02586e+06	128591	78712.5	0.135766	0.0831045	0.258692	0.15835	0.000348726	0.000213461	0.0397536	0.0243338	0.0540925	0.0331109								1.21844	0.8018	0.975016	-0.416635	-0.243419	4.52019e+08	2.97454e+08	3.61714e+08	-1.54565e+08	-9.03044e+07		47.2254	7.92	15.6566	-39.3054	-31.5688	99.9046	39.44	58.6796	-60.4646	-41.2249	121.494	79.92	97.2685	-41.5738	-24.2252
Central America		8			8			8	8	8	8			8	8	8		181721512	179670186		1001400	0.00288276	517947		0.452162		336205	163359	329667	332872	-6537.54	-3332.85	743549	381807	721513	730470	-22036.9	-13079.9	-0.0296374	-0.0175912	-0.0577173	-0.0342579	-0.000122652	-7.27995e-05	-0.022006	-0.0130616	-0.0425466	-0.0252534								0.734857	0.8018	0.729293	0.0669431	-0.00556397	1.33539e+08	1.45704e+08	1.32528e+08	1.2165e+07	-1.01109e+06		4.8813	7.92	6.29181	3.0387	1.41051	29.98	39.44	32.6429	9.46004	2.66298	73.0836	79.92	72.6735	6.83639	-0.41009
South America		14			12			13	12	12	14			12	13	12		433950159	430457607		2706400	0.00366857	1.57916e+06		0.787724		1169659	414735	1.19128e+06	1.18159e+06	21618.3	11930.5	1.48486e+06	960299	1.4852e+06	1.47836e+06	341.111	-6501.45	0.000229726	-0.0043785	0.000355213	-0.00677024	7.92438e-07	-1.51036e-05	0.000126039	-0.00240225	0.000216007	-0.00411702								1.02262	0.8018	0.836029	-0.220818	-0.186589	4.43765e+08	3.47941e+08	3.62795e+08	-9.58239e+07	-8.09703e+07		8.8534	7.92	8.40069	-0.933403	-0.452716	42.1082	39.44	40.3069	-2.66816	-1.80124	102.456	79.92	83.3373	-22.536	-19.1188
Caribbean		29			14			23	21	14	29			22	23	14		39573982	39314250		318500	0.00376758	148120		0.342266		18419	3408	18916	16492.3	496.997	-1926.66	53814.8	39563.7	51012.4	47013.9	-2802.4	-6800.89	-0.052075	-0.126376	-0.0708328	-0.171897	-7.12822e-05	-0.000172988	-0.00879876	-0.0213529	-0.0189199	-0.0459149								0.830828	0.8018	0.799253	-0.0290279	-0.0315747	3.28792e+07	3.17304e+07	3.16296e+07	-1.14875e+06	-1.24954e+06		2.93536	7.92	8.63361	4.98464	5.69825	38.2389	39.44	40.5054	1.20112	2.26655	90.9571	79.92	79.669	-11.0371	-11.2881
Western Europe		28			22			28	28	23	28			27	28	22		417168666	414130864		4086200	0.00872672	3.614e+06		0.916443		682935	363971	714517	682711	31582.4	-223.889	745202	345946	779501	744597	34299.3	-605.257	0.0460268	-0.000812205	0.0991463	-0.00174957	8.28223e-05	-1.46151e-06	0.00839393	-0.000148122	0.00949065	-0.000167475								1.38763	0.8018	1.07917	-0.585826	-0.308461	5.78874e+08	3.34486e+08	4.50194e+08	-2.44388e+08	-1.2868e+08		23.0016	7.92	21.4983	-15.0816	-1.50328	91.4985	39.44	68.4347	-52.0585	-23.0637	138.556	79.92	107.711	-58.6364	-30.8452
Eastern Europe		27			26			26	26	26	27			26	26	26		433653402	433868163		4848300	0.00584728	2.53695e+06		0.372559		710912	209863	692387	655246	-18525.1	-55666.2	1.90819e+06	1.37065e+06	1.85302e+06	1.75341e+06	-55163.3	-154777	-0.0289088	-0.081112	-0.0402462	-0.112922	-0.000127143	-0.000356737	-0.0113779	-0.0319239	-0.0217439	-0.0610089								0.795011	0.8018	1.00223	0.00678919	0.207214	3.44759e+08	3.47703e+08	4.34618e+08	2.94416e+06	8.98592e+07		11.4564	7.92	13.4685	-3.53638	2.01208	42.6804	39.44	55.3727	-3.24043	12.6923	79.2114	79.92	99.9576	0.708563	20.7462
Central Asia		5			4			5	4	4	5			4	5	4		69308695	68307739		426500	0.00214205	146319		0.154099		21250	4808	19270.9	19586.3	-1979.09	-1663.68	137898	88259.5	120602	123632	-17295.5	-14265.7	-0.125422	-0.103451	-0.195962	-0.161633	-0.000253199	-0.000208844	-0.0405521	-0.0334483	-0.118204	-0.0974973								0.586308	0.8018	0.709317	0.215492	0.123008	4.06363e+07	5.55717e+07	4.91618e+07	1.49355e+07	8.52554e+06		0.158957	7.92	3.98001	7.76104	3.82105	12.1588	39.44	30.0291	27.2812	17.8703	58.5062	79.92	70.6354	21.4138	12.1293
Middle East		14			14			14	14	14	14			14	14	14		265587670	260991715		1149000	0.00187612	489652		0.319335		205519	89219	178960	186135	-26559	-19384.2	643585	349610	533690	559071	-109895	-84513.5	-0.170754	-0.131317	-0.314335	-0.241736	-0.000421066	-0.000323817	-0.0956438	-0.073554	-0.224435	-0.172599								0.602042	0.8018	0.720575	0.199758	0.118533	1.59895e+08	2.12948e+08	1.91376e+08	5.30531e+07	3.14809e+07		9.66018	7.92	3.71843	-1.74018	-5.94175	24.2572	39.44	25.6522	15.1828	1.39501	61.8333	79.92	71.7405	18.0867	9.90715
North Africa		7			6			7	7	7	7			6	7	6		210181877	206433795		1112200	0.0020247	417967		0.116025		67410	22895	57666	58760.4	-9744.02	-8649.64	580994	329009	504604	525892	-76389.5	-55101.8	-0.131481	-0.0948406	-0.232181	-0.167478	-0.000370044	-0.000266922	-0.0686832	-0.0495431	-0.182764	-0.131833								0.334905	0.8018	0.644816	0.466895	0.309911	7.03909e+07	1.68524e+08	1.35529e+08	9.81329e+07	6.51377e+07		3.90845	7.92	4.3142	4.01155	0.405754	12.5875	39.44	26.9198	26.8525	14.3322	33.4451	79.92	64.2292	46.4749	30.7841
West Africa		15			15			15	15	15	15			15	15	15		407678789	397205524		3072100	0.00100595	399568		0.0331887		9658	3231	7443.43	7817.18	-2214.57	-1840.82	291003	173387	233470	242074	-57533.2	-48928.3	-0.197707	-0.168137	-0.331819	-0.282191	-0.000144845	-0.000123181	-0.0187276	-0.0159267	-0.143988	-0.122453								0.0434911	0.8018	0.457294	0.758309	0.413803	1.77304e+07	3.26877e+08	1.86429e+08	3.09146e+08	1.68699e+08		0.408591	7.92	1.95516	7.51141	1.54657	1.91741	39.44	16.0154	37.5226	14.098	4.29974	79.92	45.516	75.6203	41.2162
Central Africa		8			8			8	8	8	8			8	8	8		151046321	146728857		1051900	0.0010803	158511		0.016414		3798	1466	2946.07	3263.08	-851.933	-534.924	231387	119782	185593	202774	-45794	-28612.7	-0.197911	-0.123657	-0.382311	-0.238873	-0.0003121	-0.000195004	-0.0435346	-0.027201	-0.288901	-0.180509								0.0130737	0.8018	0.435854	0.788726	0.422781	1.97473e+06	1.21109e+08	6.58342e+07	1.19134e+08	6.38595e+07		0.0146467	7.92	2.18666	7.90535	2.17201	0.47777	39.44	15.3535	38.9622	14.8757	1.30737	79.92	43.3763	78.6126	42.0689
East Africa		13			9			12	12	12	13			9	12	9		262992418	256470977		1436400	0.0011208	287453		0.0449975		18053	4237	12075.5	13866.5	-5977.51	-4186.49	401200	295312	275232	309654	-125968	-91545.7	-0.313978	-0.22818	-0.426559	-0.309997	-0.000491159	-0.000356944	-0.087697	-0.0637327	-0.438221	-0.318472								0.055363	0.8018	0.457123	0.746437	0.40176	1.45601e+07	2.10867e+08	1.2022e+08	1.96307e+08	1.0566e+08		0.26568	7.92	2.26585	7.65432	2.00017	2.03007	39.44	15.7255	37.4099	13.6954	5.50168	79.92	45.4887	74.4183	39.987
Southern Africa		14			12			13	12	12	14			13	13	12		217815942	212964974		1597800	0.00132467	282109		0.288712		112436	30272	85900.4	91054.3	-26535.6	-21381.7	389440	299395	286191	308540	-103249	-80900.8	-0.265122	-0.207736	-0.344861	-0.270215	-0.000484819	-0.000379878	-0.0646197	-0.0506326	-0.365991	-0.286771								0.161468	0.8018	0.520418	0.640332	0.35895	3.51703e+07	1.74645e+08	1.13355e+08	1.39475e+08	7.81851e+07		0.366787	7.92	2.69768	7.55321	2.33089	3.78897	39.44	18.633	35.651	14.844	16.1222	79.92	51.7998	63.7978	35.6776
South Asia		8			8			8	8	8	8			8	8	8		1877243630	1856376652		12327700	0.00224325	4.16432e+06		0.0881577		547161	171543	488857	522978	-58303.5	-24182.6	6.20662e+06	4.22097e+06	5.45674e+06	5.8498e+06	-749879	-356812	-0.120819	-0.0574889	-0.177656	-0.084533	-0.000403948	-0.000192209	-0.0608288	-0.0289439	-0.180073	-0.0856831								0.56987	0.8018	0.707116	0.23193	0.137245	1.06979e+09	1.50517e+09	1.32743e+09	4.35389e+08	2.57643e+08		3.96624	7.92	4.79827	3.95376	0.832034	19.2652	39.44	30.0326	20.1748	10.7674	56.5564	79.92	70.4433	23.3636	13.8869
East Asia		6			5			5	5	5	5			5	6	5		1648756372	1644164482		12396900	0.00476962	7.84204e+06		0.868487		29291	9109	30203.8	26930.8	912.768	-2360.15	33726.5	20889.1	34840	31459.8	1113.51	-2266.61	0.033016	-0.0672057	0.053306	-0.108507	6.77251e-07	-1.37858e-06	8.98219e-05	-0.000182837	0.000141993	-0.000289033								1.4936	0.8018	1.01201	-0.691801	-0.481588	2.46258e+09	1.32197e+09	1.66856e+09	-1.14061e+09	-7.94021e+08		7.40627	7.92	10.8612	0.513732	3.45498	80.1088	39.44	55.7256	-40.6688	-24.3832	149.217	79.92	100.915	-69.2969	-48.3021
South-East Asia		11			11			11	11	11	11			11	11	11		675118475	668619854		4259100	0.00269613	1.80269e+06		0.222386		278669	34641	198541	206016	-80127.9	-72653	1.25309e+06	1.07516e+06	879924	920845	-373165	-332245	-0.297796	-0.26514	-0.34708	-0.30902	-0.000558113	-0.000496911	-0.087616	-0.0780082	-0.207005	-0.184305								0.554188	0.8018	0.776861	0.247612	0.222673	3.74143e+08	5.4131e+08	5.24473e+08	1.67167e+08	1.50331e+08		2.44238	7.92	5.5137	5.47762	3.07132	13.8173	39.44	35.4539	25.6227	21.6365	55.1155	79.92	77.4383	24.8045	22.3228
Pacific		24			7			21	16	8	24			14	21	7		41889366	41358023		292400	0.0050812	210148		0.639871		2794	945	2586.65	2631.7	-207.349	-162.304	4366.5	3393.68	3663.55	3827.26	-702.953	-539.247	-0.160988	-0.123496	-0.207136	-0.158897	-1.69968e-05	-1.30385e-05	-0.00240408	-0.00184421	-0.00334503	-0.00256603								0.832571	0.8018	0.86044	-0.0307709	0.0278695	3.48759e+07	3.35869e+07	3.60433e+07	-1.28897e+06	1.16743e+06		1.94625	7.92	12.0945	5.97375	10.1483	22.2302	39.44	46.5819	17.2098	24.3517	82.3723	79.92	85.8028	-2.45232	3.43052
		235			183			220	210	189	234			205	221	183		7704670263	7625808466		55317500	0.00353722	2.69742e+07		0.310611		4987193	1895338	4.90877e+06	4.84484e+06	-78418.2	-142353	1.60561e+07	1.05705e+07	1.44805e+07	1.48573e+07	-1.57553e+06	-1.19878e+06	-0.0981268	-0.0746623	-0.14905	-0.113408	-0.000206605	-0.000157201	-0.0284816	-0.0216709	-0.0584088	-0.0444418								0.813478	0.8018	0.803655	-0.0116782	-0.00982369	6.26758e+09	6.1776e+09	6.19189e+09	-8.99768e+07	-7.56883e+07		8.05128	7.92	7.9657	-0.131276	-0.0855795	40.1866	39.44	39.5987	-0.746596	-0.587944	81.2278	79.92	80.1058	-1.30777	-1.12194
North America		4			2			3	3	2	4			3	3	2		370982987	368744804		3234700	0.00644684	2.37724e+06		0.816157		773024	367636	877558	836890	104534	63865.5	947151	497080	1.07574e+06	1.02586e+06	128591	78712.5	0.135766	0.0831045	0.258692	0.15835	0.000348726	0.000213461	0.0397536	0.0243338	0.0540925	0.0331109								1.21844	0.8018	0.975016	-0.416635	-0.243419	4.52019e+08	2.97454e+08	3.61714e+08	-1.54565e+08	-9.03044e+07		47.2254	7.92	15.6566	-39.3054	-31.5688	99.9046	39.44	58.6796	-60.4646	-41.2249	121.494	79.92	97.2685	-41.5738	-24.2252
Central & South America		22			20			21	20	20	22			20	21	20		615671671	610127793		3707800	0.00343717	2.09711e+06		0.675758		1505864	578094	1.52094e+06	1.51446e+06	15080.7	8597.66	2.22841e+06	1.34211e+06	2.20671e+06	2.20883e+06	-21695.7	-19581.3	-0.00973599	-0.00878715	-0.0161655	-0.01459	-3.55593e-05	-3.20938e-05	-0.00585138	-0.00528112	-0.0103455	-0.0093373								0.937682	0.8018	0.804525	-0.135882	-0.133158	5.77304e+08	4.93646e+08	4.95323e+08	-8.36589e+07	-8.19814e+07		7.681	7.92	7.77823	0.239002	0.0972337	38.5284	39.44	38.0448	0.911597	-0.483582	93.7865	79.92	80.1897	-13.8665	-13.5967
Caribbean		29			14			23	21	14	29			22	23	14		39573982	39314250		318500	0.00376758	148120		0.342266		18419	3408	18916	16492.3	496.997	-1926.66	53814.8	39563.7	51012.4	47013.9	-2802.4	-6800.89	-0.052075	-0.126376	-0.0708328	-0.171897	-7.12822e-05	-0.000172988	-0.00879876	-0.0213529	-0.0189199	-0.0459149								0.830828	0.8018	0.799253	-0.0290279	-0.0315747	3.28792e+07	3.17304e+07	3.16296e+07	-1.14875e+06	-1.24954e+06		2.93536	7.92	8.63361	4.98464	5.69825	38.2389	39.44	40.5054	1.20112	2.26655	90.9571	79.92	79.669	-11.0371	-11.2881
Europe & Central Asia		60			52			59	58	53	60			57	59	52		920130763	916306766		9361000	0.00687245	6.29727e+06		0.50697		1415097	578642	1.42618e+06	1.35754e+06	11078.2	-57553.8	2.79129e+06	1.80485e+06	2.75313e+06	2.62164e+06	-38159.5	-169648	-0.0136709	-0.0607776	-0.0211427	-0.0939953	-4.16449e-05	-0.000185143	-0.00407643	-0.0181228	-0.00605968	-0.0269398								1.04797	0.8018	1.01505	-0.24617	-0.0329252	9.6427e+08	7.37761e+08	9.33974e+08	-2.26509e+08	-3.02955e+07		15.8398	7.92	16.3943	-7.91977	0.55455	62.5145	39.44	59.3858	-23.0745	-3.12875	104.558	79.92	101.264	-24.6376	-3.29338
Middle East & North Africa		21			20			21	21	21	21			20	21	20		475769547	467425510		2261200	0.00194174	907618		0.222876		272929	112114	236626	244895	-36303	-28033.8	1.22458e+06	678619	1.03829e+06	1.08496e+06	-186284	-139615	-0.152121	-0.114011	-0.274505	-0.205734	-0.000398533	-0.00029869	-0.0823829	-0.0617439	-0.205245	-0.153826								0.484028	0.8018	0.687107	0.317772	0.203079	2.30286e+08	3.81472e+08	3.26905e+08	1.51186e+08	9.66186e+07		7.11922	7.92	3.98163	0.800776	-3.1376	19.1019	39.44	26.2122	20.3381	7.11032	49.2922	79.92	68.4222	30.6278	19.13
Sub-Saharan Africa		50			44			48	47	47	50			45	48	44		1039533470	1013370332		7158200	0.00111276	1.12764e+06		0.109628		143945	39206	108365	116001	-35579.6	-27943.9	1.31303e+06	887875	980486	1.06304e+06	-332545	-249988	-0.253265	-0.19039	-0.37454	-0.281557	-0.000328157	-0.000246689	-0.0464564	-0.0349232	-0.294903	-0.221691								0.0667948	0.8018	0.467362	0.735005	0.400567	6.94355e+07	8.33498e+08	4.85839e+08	7.64062e+08	4.16403e+08		0.306436	7.92	2.22298	7.61356	1.91655	2.12888	39.44	16.3943	37.3111	14.2655	6.64622	79.92	46.5149	73.2738	39.8686
South Asia		8			8			8	8	8	8			8	8	8		1877243630	1856376652		12327700	0.00224325	4.16432e+06		0.0881577		547161	171543	488857	522978	-58303.5	-24182.6	6.20662e+06	4.22097e+06	5.45674e+06	5.8498e+06	-749879	-356812	-0.120819	-0.0574889	-0.177656	-0.084533	-0.000403948	-0.000192209	-0.0608288	-0.0289439	-0.180073	-0.0856831								0.56987	0.8018	0.707116	0.23193	0.137245	1.06979e+09	1.50517e+09	1.32743e+09	4.35389e+08	2.57643e+08		3.96624	7.92	4.79827	3.95376	0.832034	19.2652	39.44	30.0326	20.1748	10.7674	56.5564	79.92	70.4433	23.3636	13.8869
East & South-East Asia		17			16			16	16	16	16			16	17	16		2323874847	2312784336		16656000	0.00417018	9.64473e+06		0.239319		307960	43750	228745	232947	-79215.1	-75013.2	1.28682e+06	1.09604e+06	914764	952305	-372052	-334511	-0.289126	-0.259953	-0.33945	-0.305198	-0.000160868	-0.000144636	-0.0223374	-0.0200835	-0.0385757	-0.0346833								1.22069	0.8018	0.943698	-0.418888	-0.27699	2.83673e+09	1.86328e+09	2.19304e+09	-9.73444e+08	-6.4369e+08		5.96419	7.92	9.30771	1.95581	3.34352	60.8502	39.44	49.8364	-21.4102	-11.0138	121.879	79.92	94.0945	-41.9591	-27.7846
Pacific		24			7			21	16	8	24			14	21	7		41889366	41358023		292400	0.0050812	210148		0.639871		2794	945	2586.65	2631.7	-207.349	-162.304	4366.5	3393.68	3663.55	3827.26	-702.953	-539.247	-0.160988	-0.123496	-0.207136	-0.158897	-1.69968e-05	-1.30385e-05	-0.00240408	-0.00184421	-0.00334503	-0.00256603								0.832571	0.8018	0.86044	-0.0307709	0.0278695	3.48759e+07	3.35869e+07	3.60433e+07	-1.28897e+06	1.16743e+06		1.94625	7.92	12.0945	5.97375	10.1483	22.2302	39.44	46.5819	17.2098	24.3517	82.3723	79.92	85.8028	-2.45232	3.43052
		235			183			220	210	189	234			205	221	183		7704670263	7625808466		55317500	0.00353722	2.69742e+07		0.310611		4987193	1895338	4.90877e+06	4.84484e+06	-78418.2	-142353	1.60561e+07	1.05705e+07	1.44805e+07	1.48573e+07	-1.57553e+06	-1.19878e+06	-0.0981268	-0.0746623	-0.14905	-0.113408	-0.000206605	-0.000157201	-0.0284816	-0.0216709	-0.0584088	-0.0444418								0.813478	0.8018	0.803655	-0.0116782	-0.00982369	6.26758e+09	6.1776e+09	6.19189e+09	-8.99768e+07	-7.56883e+07		8.05128	7.92	7.9657	-0.131276	-0.0855795	40.1866	39.44	39.5987	-0.746596	-0.587944	81.2278	79.92	80.1058	-1.30777	-1.12194

### Sheet: Sf-Tables
VACCINES ALLOCATED TO COUNTRIES BASED ON AGE
Change in Reported Deaths			Change in Estimated Deaths			Change in Estimated Deaths as % of Actual			Change in Estimated Deaths as % of Actual in 2021			Change in Estimated Deaths as % of Population			Change in Estimated Deaths as % of Annual Deaths from All Causes			Change in Estimated Deaths / Expected IFR Pre-Vaccination
GLOBAL	-142353		GLOBAL	-1.19878e+06		GLOBAL	-0.0746623		GLOBAL	-0.113408		GLOBAL	-0.000157201		GLOBAL	-0.0216709		GLOBAL	-0.0444418
Low income	-8165.13		Low income	-172248		Low income	-0.179746		Low income	-0.285802		Low income	-0.000267104		Low income	-0.0407669		Low income	-0.23338
Lower middle income	-79180.6		Lower middle income	-610497		Lower middle income	-0.0799139		Lower middle income	-0.117528		Lower middle income	-0.000214181		Lower middle income	-0.0316256		Lower middle income	-0.0996468
Upper middle income	-134486		Upper middle income	-507598		Upper middle income	-0.0956955		Upper middle income	-0.13984		Upper middle income	-0.000174735		Upper middle income	-0.0243729		Upper middle income	-0.046723
High income	79478.4		High income	91561.1		High income	0.0425066		High income	0.0800708		High income	7.4707e-05		High income	0.00835251		High income	0.00990327
North America	63865.5		North America	78712.5		North America	0.0831045		North America	0.15835		North America	0.000213461		North America	0.0243338		North America	0.0331109
Central & South America	8597.66		Central & South America	-19581.3		Central & South America	-0.00878715		Central & South America	-0.01459		Central & South America	-3.20938e-05		Central & South America	-0.00528112		Central & South America	-0.0093373
Caribbean	-1926.66		Caribbean	-6800.89		Caribbean	-0.126376		Caribbean	-0.171897		Caribbean	-0.000172988		Caribbean	-0.0213529		Caribbean	-0.0459149
Europe & Central Asia	-57553.8		Europe & Central Asia	-169648		Europe & Central Asia	-0.0607776		Europe & Central Asia	-0.0939953		Europe & Central Asia	-0.000185143		Europe & Central Asia	-0.0181228		Europe & Central Asia	-0.0269398
Middle East & North Africa	-28033.8		Middle East & North Africa	-139615		Middle East & North Africa	-0.114011		Middle East & North Africa	-0.205734		Middle East & North Africa	-0.00029869		Middle East & North Africa	-0.0617439		Middle East & North Africa	-0.153826
Sub-Saharan Africa	-27943.9		Sub-Saharan Africa	-249988		Sub-Saharan Africa	-0.19039		Sub-Saharan Africa	-0.281557		Sub-Saharan Africa	-0.000246689		Sub-Saharan Africa	-0.0349232		Sub-Saharan Africa	-0.221691
South Asia	-24182.6		South Asia	-356812		South Asia	-0.0574889		South Asia	-0.084533		South Asia	-0.000192209		South Asia	-0.0289439		South Asia	-0.0856831
East & South-East Asia	-75013.2		East & South-East Asia	-334511		East & South-East Asia	-0.259953		East & South-East Asia	-0.305198		East & South-East Asia	-0.000144636		East & South-East Asia	-0.0200835		East & South-East Asia	-0.0346833
Pacific	-162.304		Pacific	-539.247		Pacific	-0.123496		Pacific	-0.158897		Pacific	-1.30385e-05		Pacific	-0.00184421		Pacific	-0.00256603
Countries with Decreases	128		Countries with Decreases	128		Countries with Decreases	128		Countries with Decreases	128		Countries with Decreases	128		Countries with Decreases	126		Countries with Decreases	128
Countries with Increases	51		Countries with Increases	51		Countries with Increases	51		Countries with Increases	51		Countries with Increases	51		Countries with Increases	51		Countries with Increases	51
Largest Decreases			Largest Decreases			Largest Decreases			Largest Decreases			Largest Decreases			Largest Decreases			Largest Decreases
Indonesia	-35508.1		Indonesia	-208913		Viet Nam	-0.554448		Viet Nam	-0.555331		Belarus	-0.0011579		Iraq	-0.19084		Namibia	-0.725036
Russian Federation	-34564.8		Bangladesh	-155198		Myanmar	-0.470174		Myanmar	-0.548913		Georgia	-0.00108728		Bangladesh	-0.182672		Iraq	-0.655097
Iran (Islamic Republic of)	-21629.9		Russian Federation	-126410		Thailand	-0.445902		Liberia	-0.521149		Bulgaria	-0.00107265		Libya	-0.146699		Rwanda	-0.500282
South Africa	-15760		India	-87561.8		Taiwan	-0.381226		Tajikistan	-0.469125		Namibia	-0.00100397		Namibia	-0.137439		Eswatini	-0.498868
Ukraine	-13049.3		Pakistan	-84135.9		Liberia	-0.370433		Guinea-Bissau	-0.451536		Armenia	-0.000993835		Indonesia	-0.122465		Botswana	-0.497355
Viet Nam	-12214.5		Myanmar	-49618.7		Saint Vincent and the Grenadines	-0.359982		Thailand	-0.447323		Bangladesh	-0.000933222		Myanmar	-0.117887		Uganda	-0.436893
Myanmar	-8790.84		Ethiopia	-44831.4		Papua New Guinea	-0.355569		Haiti	-0.443897		Myanmar	-0.000905351		Iran (Islamic Republic of)	-0.111906		Mozambique	-0.429037
India	-8595.57		Iran (Islamic Republic of)	-43766.3		Jamaica	-0.329573		Gambia	-0.422255		Russian Federation	-0.000866347		Honduras	-0.111336		Bangladesh	-0.428007
Thailand	-8563.55		South Africa	-40080.6		Uganda	-0.321134		Georgia	-0.415438		Iraq	-0.00083233		Rwanda	-0.108798		Myanmar	-0.418353
Peru	-8272.65		Viet Nam	-34592.4		Rwanda	-0.315366		Côte d’Ivoire	-0.386144		Botswana	-0.000779782		Armenia	-0.105351		Afghanistan	-0.408839
Others Total	-97216.7		Others Total	-494690		Others Average	-0.127627		Others Average	-0.180176		Others Average	-0.000217944		Others Average	-0.0318818		Others Average	-0.110798
Largest Increases			Largest Increases			Largest Increases			Largest Increases			Largest Increases			Largest Increases			Largest Increases
United States of America	63443.6		United States of America	78290.6		Maldives	0.875526		Bahrain	1.09992		Maldives	0.00110178		Maldives	0.399299		Maldives	0.659334
Brazil	18964.4		Turkey	30775		Seychelles	0.84984		Maldives	1.09104		Seychelles	0.000979494		Bahrain	0.293321		Bahrain	0.578184
Chile	13432.3		Brazil	21789.8		Bahrain	0.821977		United Arab Emirates	0.901069		Bahrain	0.000721433		Seychelles	0.121102		Seychelles	0.296077
Turkey	7243.25		Chile	13432.3		United Arab Emirates	0.620539		Seychelles	0.84984		Uruguay	0.000702404		Chile	0.118765		United Arab Emirates	0.169205
United Kingdom	2687.3		Serbia	3175.98		Qatar	0.468778		Qatar	0.783438		Chile	0.000699151		Uruguay	0.0724256		Chile	0.147339
Uruguay	2447.98		United Kingdom	2687.3		Mongolia	0.450463		Chile	0.632289		Serbia	0.00046674		Qatar	0.0715887		Mongolia	0.128174
Israel	2443.48		Uruguay	2447.98		Uruguay	0.402828		Israel	0.511723		Turkey	0.000361877		Turkey	0.0676819		Qatar	0.116804
Hungary	1818.14		Israel	2443.48		Chile	0.35589		Mongolia	0.450463		Monaco	0.000317546		Kuwait	0.0517186		Uruguay	0.110389
United Arab Emirates	1325.47		Morocco	2183.95		Israel	0.301217		Uruguay	0.414281		Israel	0.000277991		Israel	0.051012		Turkey	0.107082
Bahrain	1145.01		Cambodia	1830.64		Cambodia	0.232432		Saudi Arabia	0.414034		United States of America	0.000235167		United Arab Emirates	0.0501739		Kuwait	0.0844298
Others Total	6862.03		Others Total	11959		Others Average	0.0386538		Others Average	0.0607286		Others Average	4.2512e-05		Others Average	0.0065982		Others Average	0.0136036
VACCINES ALLOCATED TO COUNTRIES BASED ON TOTAL POPULATION
Change in Reported Deaths			Change in Estimated Deaths			Change in Estimated Deaths as % of Actual			Change in Estimated Deaths as % of Actual in 2021			Change in Estimated Deaths as % of Population			Change in Estimated Deaths as % of Annual Deaths from All Causes			Change in Estimated Deaths / Expected IFR Pre-Vaccination
GLOBAL	-78418.2		GLOBAL	-1.57553e+06		GLOBAL	-0.0981268		GLOBAL	-0.14905		GLOBAL	-0.000206605		GLOBAL	-0.0284816		GLOBAL	-0.0584088
Low income	-11634.9		Low income	-243562		Low income	-0.254164		Low income	-0.404129		Low income	-0.00037769		Low income	-0.0576451		Low income	-0.330003
Lower middle income	-117827		Lower middle income	-1.04651e+06		Lower middle income	-0.136988		Lower middle income	-0.201466		Lower middle income	-0.000367148		Lower middle income	-0.0542123		Lower middle income	-0.170814
Upper middle income	-119674		Upper middle income	-486161		Upper middle income	-0.091654		Upper middle income	-0.133934		Upper middle income	-0.000167356		Upper middle income	-0.0233436		Upper middle income	-0.0447497
High income	170718		High income	200701		High income	0.0931743		High income	0.175515		High income	0.000163757		High income	0.0183087		High income	0.0217079
North America	104534		North America	128591		North America	0.135766		North America	0.258692		North America	0.000348726		North America	0.0397536		North America	0.0540925
Central & South America	15080.7		Central & South America	-21695.7		Central & South America	-0.00973599		Central & South America	-0.0161655		Central & South America	-3.55593e-05		Central & South America	-0.00585138		Central & South America	-0.0103455
Caribbean	496.997		Caribbean	-2802.4		Caribbean	-0.052075		Caribbean	-0.0708328		Caribbean	-7.12822e-05		Caribbean	-0.00879876		Caribbean	-0.0189199
Europe & Central Asia	11078.2		Europe & Central Asia	-38159.5		Europe & Central Asia	-0.0136709		Europe & Central Asia	-0.0211427		Europe & Central Asia	-4.16449e-05		Europe & Central Asia	-0.00407643		Europe & Central Asia	-0.00605968
Middle East & North Africa	-36303		Middle East & North Africa	-186284		Middle East & North Africa	-0.152121		Middle East & North Africa	-0.274505		Middle East & North Africa	-0.000398533		Middle East & North Africa	-0.0823829		Middle East & North Africa	-0.205245
Sub-Saharan Africa	-35579.6		Sub-Saharan Africa	-332545		Sub-Saharan Africa	-0.253265		Sub-Saharan Africa	-0.37454		Sub-Saharan Africa	-0.000328157		Sub-Saharan Africa	-0.0464564		Sub-Saharan Africa	-0.294903
South Asia	-58303.5		South Asia	-749879		South Asia	-0.120819		South Asia	-0.177656		South Asia	-0.000403948		South Asia	-0.0608288		South Asia	-0.180073
East & South-East Asia	-79215.1		East & South-East Asia	-372052		East & South-East Asia	-0.289126		East & South-East Asia	-0.33945		East & South-East Asia	-0.000160868		East & South-East Asia	-0.0223374		East & South-East Asia	-0.0385757
Pacific	-207.349		Pacific	-702.953		Pacific	-0.160988		Pacific	-0.207136		Pacific	-1.69968e-05		Pacific	-0.00240408		Pacific	-0.00334503
Countries with Decreases	114		Countries with Decreases	114		Countries with Decreases	114		Countries with Decreases	113		Countries with Decreases	114		Countries with Decreases	112		Countries with Decreases	114
Countries with Increases	66		Countries with Increases	66		Countries with Increases	66		Countries with Increases	66		Countries with Increases	66		Countries with Increases	65		Countries with Increases	66
Largest Decreases			Largest Decreases			Largest Decreases			Largest Decreases			Largest Decreases			Largest Decreases			Largest Decreases
Indonesia	-40789.5		India	-381124		Cayman Islands	-0.699463		Liberia	-0.6204		Namibia	-0.00149187		Iraq	-0.250099		Namibia	-1.07739
India	-37413.3		Indonesia	-239986		Viet Nam	-0.557024		Tajikistan	-0.6031		Bangladesh	-0.00114546		Bangladesh	-0.224215		Iraq	-0.858516
Iran (Islamic Republic of)	-23761.3		Bangladesh	-190493		Uganda	-0.517605		Myanmar	-0.577851		Iraq	-0.00109078		Namibia	-0.204232		Afghanistan	-0.712897
South Africa	-18619		Pakistan	-127755		Myanmar	-0.494961		Sierra Leone	-0.574033		Botswana	-0.00105439		Libya	-0.164696		Uganda	-0.704185
Russian Federation	-15978.2		Russian Federation	-58435.4		Namibia	-0.467247		Haiti	-0.571484		Myanmar	-0.000953081		Honduras	-0.156017		Botswana	-0.672503
Viet Nam	-12271.2		Ethiopia	-56705.3		Liberia	-0.440981		Uganda	-0.571463		Armenia	-0.000941802		Ecuador	-0.149691		Rwanda	-0.629068
Ukraine	-10642.1		Myanmar	-52234.5		Papua New Guinea	-0.437322		Viet Nam	-0.55791		Georgia	-0.000921355		Indonesia	-0.14068		Zimbabwe	-0.571099
Myanmar	-9254.29		Iran (Islamic Republic of)	-48078.9		Zambia	-0.403011		Afghanistan	-0.550268		Belarus	-0.000872898		Rwanda	-0.136805		Eswatini	-0.544354
Peru	-9109.4		South Africa	-47351.4		Rwanda	-0.396551		Guinea-Bissau	-0.504088		Indonesia	-0.000868378		Paraguay	-0.128696		Bangladesh	-0.525345
Bangladesh	-9084.79		Iraq	-44917.8		Afghanistan	-0.384628		Namibia	-0.494535		Honduras	-0.000815514		Myanmar	-0.124102		Mozambique	-0.510042
Others Total	-105345		Others Total	-609459		Others Average	-0.175371		Others Average	-0.247113		Others Average	-0.000291324		Others Average	-0.0441865		Others Average	-0.15912
Largest Increases			Largest Increases			Largest Increases			Largest Increases			Largest Increases			Largest Increases			Largest Increases
United States of America	102797		United States of America	126853		Seychelles	0.85451		Seychelles	0.85451		Uruguay	0.00113287		Maldives	0.183619		Maldives	0.303198
Brazil	24586.7		Turkey	29856.2		Uruguay	0.6497		Chile	0.782241		Seychelles	0.000984877		Chile	0.146931		Seychelles	0.297704
Chile	16617.9		Brazil	28249.7		United Arab Emirates	0.452757		Uruguay	0.668172		Chile	0.000864961		Bahrain	0.142372		Bahrain	0.280638
United Kingdom	8381.6		Chile	16617.9		Chile	0.440292		United Arab Emirates	0.657436		Serbia	0.000819144		Seychelles	0.121768		Chile	0.182282
Turkey	7027.01		United Kingdom	8381.6		Maldives	0.402615		Israel	0.534476		Monaco	0.000674881		Uruguay	0.116812		Uruguay	0.17804
Italy	5208.85		Poland	6570.04		Bahrain	0.398971		Bahrain	0.533877		Maldives	0.000506657		Turkey	0.0656613		United Arab Emirates	0.123455
France	5064.13		Italy	6381.41		Israel	0.314611		Maldives	0.50172		Lithuania	0.000423162		Monaco	0.0533426		Serbia	0.123129
Germany	5023.56		Spain	5647.32		Qatar	0.259222		Qatar	0.433221		Hungary	0.000381839		Israel	0.0532803		Turkey	0.103885
Spain	4635.11		Serbia	5573.95		Cuba	0.231071		China	0.283915		United States of America	0.000381037		Serbia	0.0473975		Monaco	0.0861508
Uruguay	3948.23		France	5064.13		Mongolia	0.214402		United States of America	0.262361		Cuba	0.00036364		United States of America	0.0430521		Qatar	0.0645899
Others Total	30560.4		Others Total	41815.8		Others Average	0.0520462		Others Average	0.0909693		Others Average	7.22616e-05		Others Average	0.00923269		Others Average	0.0144435

### Sheet: Sg-Results
									44500					5
Country / Territory	Number	ISO	Country / Territory Name [in WHO Dataset]	Income Level	Region			In OWID Dataset	OWID Data for Scenario Date	OWID Data for 31 Dec 2020	In WHO Dataset	Use WHO or OWID Data for Deaths	Number of OWID Vaccine Data Points 1 Jan to 30 Sep 2021	OWID Vaccine Data Above Minimum Data Points	In Economist Excess Mortality Model	Included in Vaccine Scenario Calculations		Population (OWID Dataset)	Population (UN Statistics Division)	Population >65 Years (%)	Annual Deaths from All Causes	Expected IFR	Expected Deaths if All Infected		Death Detection Ratio (DDR) Estimate		Reported Deaths up to Scenario Date	Reported Deaths in 2020	Reported Deaths if Vaccines Allocated by Population	Reported Deaths if Vaccines Allocated by Age	Change in Reported Deaths if Vaccines Allocated by Population	Change in Reported Deaths if Vaccines Allocated by Age	Estimated Deaths up to Scenario Date	Estimated Deaths from 1 Jan 2021 to Scenario Date	Estimated Deaths if Vaccines Allocated by Population	Estimated Deaths if Vaccines Allocated by Age	Change in Estimated Deaths if Vaccines Allocated by Population	Change in Estimated Deaths if Vaccines Allocated by Age	Change in Estimated Deaths if Vaccines Allocated by Population (% vs. Estimated Actual)	Change in Estimated Deaths if Vaccines Allocated by Age (% vs Estimated Actual)	Change in Estimated Deaths if Vaccines Allocated by Population (% vs. Estimated Actual in 2021)	Change in Estimated Deaths if Vaccines Allocated by Age (% vs Estimated Actual in 2021)	Change in Estimated Deaths if Vaccines Allocated by Population (% of Population)	Change in Estimated Deaths if Vaccines Allocated by Age (% of Population)	Change in Estimated Deaths if Vaccines Allocated by Population (% of All Annual Deaths)	Change in Estimated Deaths if Vaccines Allocated by Age (% of All Annual Deaths)	Change in Estimated Deaths if Vaccines Allocated by Population (% of Population) / Expected IFR pre-Vaccination	Change in Estimated Deaths if Vaccines Allocated by Age (% of Population) / Expected IFR pre-Vaccination		Vaccination Rolliout Schedule	Vaccination Age Cutoff	Vaccination Uptake	Vaccination Mortality Rate	Days for Vaccination to Affect Deaths		Vaccination Rate on Scenario Date - Days for Vaccination to Affect Deaths (= Vaccine Dose/2 as % of Population)	Vaccination Rate if Vaccines Allocated by Population	Vaccination Rate if Vaccines Allocated by Age	Change in Vaccination Rate if Vaccines Allocated by Population	Change in Vaccination Rate if Vaccines Allocated by Age	Vaccine Doses on Scenario Date - Days for Vaccination to Affect Deaths	Vaccine Doses if Vaccines Allocated by Population	Vaccine Doses if Vaccines Allocated by Age	Change in Vaccinations if Vaccines Allocated by Population	Change in Vaccinations if Vaccines Allocated by Age		Vaccine Doses per 100 Actual 31/03/2021	Vaccine Doses per 100 if Vaccines Allocated by Population 31/03/2021	Vaccine Doses per 100 if Vaccines Allocated by Age 31/03/2021	Change in Vaccine Doses per 100 if Vaccines Allocated by Population 31/03/2021	Change in Vaccine Doses per 100 if Vaccines Allocated by Age 31/03/2021	Vaccine Doses per 100 Actual 30/06/2021	Vaccine Doses per 100 if Vaccines Allocated by Population 30/06/2021	Vaccine Doses per 100 if Vaccines Allocated by Age 30/06/2021	Change in Vaccine Doses per 100 if Vaccines Allocated by Population 30/06/2021	Change in Vaccine Doses per 100 if Vaccines Allocated by Age 30/06/2021	Vaccine Doses per 100 Actual 30/09/2021	Vaccine Doses per 100 if Vaccines Allocated by Population 30/09/2021	Vaccine Doses per 100 if Vaccines Allocated by Age 30/09/2021	Change in Vaccine Doses per 100 if Vaccines Allocated by Population 30/09/2021	Change in Vaccine Doses per 100 if Vaccines Allocated by Age 30/09/2021
Afghanistan	1	AFG	Afghanistan	Low income	South Asia			TRUE	TRUE	TRUE	TRUE	WHO	26	TRUE	TRUE	TRUE		39835428	38928341	0.0264907	251400	0.000950776	37874.6		0.10359		7272	2189	6074.58	6895.96	-1197.42	-376.042	70199.5	49068.2	58640.3	66569.4	-11559.2	-3630.08	-0.164662	-0.051711	-0.235574	-0.0739804	-0.000290174	-9.1127e-05	-0.0459793	-0.0144395	-0.305197	-0.0958449		1	20	0.8	0.1	30		0.02975	0.4009	0.217228	0.37115	0.187478	2.37021e+06	3.194e+07	1.73068e+07	2.95698e+07	1.49366e+07		0.14	7.92	1.91941	7.78	1.77941	2.23	39.44	14.7468	37.21	12.5168	5.95	79.92	43.2326	73.97	37.2826
Albania	2	ALB	Albania	Upper middle income	Eastern Europe			TRUE	TRUE	TRUE	TRUE	WHO	173	TRUE	TRUE	TRUE		2872934	2877800	0.147046	22700	0.0053989	15510.7		0.238558		2916	1174	2761.35	2687.02	-154.647	-228.982	12223.5	7302.22	11575.2	11263.6	-648.258	-959.861	-0.0530339	-0.0785261	-0.0887754	-0.131448	-0.000225643	-0.000334105	-0.0285576	-0.0422846	-0.0417943	-0.0618839		2	50	0.8	0.1	30		0.3044	0.4009	0.464885	0.0965	0.160485	1.74904e+06	2.30352e+06	2.67117e+06	554476	922124		4.83	7.92	13.2363	3.09	8.40625	33.69	39.44	56.1146	5.75	22.4246	60.61	79.92	92.7165	19.31	32.1065
Algeria	3	DZA	Algeria	Lower middle income	North Africa			TRUE	TRUE	TRUE	TRUE	WHO	5	FALSE	TRUE	FALSE		44616626	43851043	0.0674292	201100	0.00258398	115289		0.125723		5918	2751	NA	NA	NA	NA	47071.8	25190.4	NA	NA	NA	NA	NA	NA	NA	NA	NA	NA	NA	NA	NA	NA		1	20	0.8	0.1	30		0.11265	0.4009	0.36941	0.28825	0.25676	1.00521e+07	3.57736e+07	3.29636e+07	2.57215e+07	2.29115e+07		NA	NA	NA	NA	NA	NA	NA	NA	NA	NA	NA	NA	NA	NA	NA
American Samoa	4	ASM	American Samoa	Upper middle income	Pacific			FALSE	FALSE	FALSE	TRUE	WHO	0	FALSE	FALSE	FALSE		0	55197	0.0755089	400	0.00279529	0		#N/A		0	0	NA	NA	NA	NA	NA	NA	NA	NA	NA	NA	NA	NA	NA	NA	NA	NA	NA	NA	NA	NA		2	50	0.8	0.1	30		NA	NA	NA	NA	NA	NA	NA	NA	NA	NA		NA	NA	NA	NA	NA	NA	NA	NA	NA	NA	NA	NA	NA	NA	NA
Andorra	5	AND	Andorra	High income	Western Europe			TRUE	TRUE	TRUE	TRUE	WHO	31	TRUE	TRUE	TRUE		77354	77265	0.194285	600	0.00783372	605.969		0.867361		130	84	132.017	124.673	2.01731	-5.327	149.88	53.0345	152.206	143.738	2.3258	-6.14163	0.0155178	-0.040977	0.0438546	-0.115804	3.0067e-05	-7.93964e-05	0.00387634	-0.010236	0.00383815	-0.0101352		2	50	0.8	0.1	30		0.6595	0.4009	0.534875	-0.2586	-0.124625	102030	62022.4	82749.5	-40007.5	-19280.4		12.01	7.92	21.1275	-4.09	9.11754	88.33	39.44	67.4757	-48.89	-20.8543	131.9	79.92	106.766	-51.98	-25.1341
Angola	6	AGO	Angola	Lower middle income	Southern Africa			TRUE	TRUE	TRUE	TRUE	WHO	31	TRUE	TRUE	TRUE		33933611	3.28663e+07	0.0219146	184900	0.000851811	28905		0.0487703		1708	399	1211.63	1530.91	-496.375	-177.095	35021.3	26840.1	24843.5	31390.1	-10177.8	-3631.2	-0.290617	-0.103686	-0.379201	-0.13529	-0.000299933	-0.000107009	-0.0550449	-0.0196387	-0.352112	-0.125625		1	20	0.8	0.1	30		0.0462	0.4009	0.205444	0.3547	0.159244	3.13547e+06	2.7208e+07	1.39429e+07	2.40725e+07	1.08074e+07		0.39	7.92	1.63145	7.53	1.24145	4.39	39.44	13.4019	35.05	9.01194	9.24	79.92	40.881	70.68	31.641
Anguilla	7	AIA	Anguilla	High income	Caribbean			TRUE	TRUE	FALSE	TRUE	WHO	25	TRUE	TRUE	FALSE		15125	15002	0.133893	NA	0.00515205	77.9248		1		1	0	NA	NA	NA	NA	1	1	NA	NA	NA	NA	NA	NA	NA	NA	NA	NA	NA	NA	NA	NA		2	50	0.8	0.1	30		0.6183	0.4009	0.411728	-0.2174	-0.206572	18703.6	12127.2	12454.8	-6576.35	-6248.79		NA	NA	NA	NA	NA	NA	NA	NA	NA	NA	NA	NA	NA	NA	NA
Antigua and Barbuda	8	ATG	Antigua and Barbuda	High income	Caribbean			TRUE	TRUE	TRUE	TRUE	WHO	59	TRUE	TRUE	TRUE		98728	97928	0.0933339	600	0.00348755	344.319		1		102	5	103.452	102.92	1.45191	0.919778	102	97	103.452	102.92	1.45191	0.919778	0.0142344	0.00901744	0.0149682	0.00948225	1.47062e-05	9.31629e-06	0.00241985	0.00153296	0.00421677	0.0026713		2	50	0.8	0.1	30		0.4726	0.4009	0.436321	-0.0717	-0.0362794	93317.7	79160.1	86154.1	-14157.6	-7163.58		27.18	7.92	7.84153	-19.26	-19.3385	64.82	39.44	44.4126	-25.38	-20.4074	94.52	79.92	87.0226	-14.6	-7.49737
Argentina	9	ARG	Argentina	Upper middle income	South America			TRUE	TRUE	TRUE	TRUE	WHO	253	TRUE	TRUE	TRUE		45605823	45195777	0.113665	348800	0.00439099	200255		0.795942		115942	43018	117617	114010	1675.24	-1932.14	145666	91619.7	147771	143239	2104.73	-2427.49	0.014449	-0.0166647	0.0229724	-0.0264953	4.61504e-05	-5.32276e-05	0.00603419	-0.00695955	0.0105102	-0.012122		2	50	0.8	0.1	30		0.5703	0.4009	0.408243	-0.1694	-0.162057	5.2018e+07	3.65667e+07	3.72365e+07	-1.54513e+07	-1.47815e+07		8.53	7.92	10.5541	-0.61	2.02406	45.05	39.44	41.2634	-5.61	-3.78659	113.39	79.92	81.4028	-33.47	-31.9872
Armenia	10	ARM	Armenia	Upper middle income	Eastern Europe			TRUE	TRUE	TRUE	TRUE	WHO	21	TRUE	TRUE	TRUE		2968128	2963234	0.118028	28000	0.00479852	14242.6		0.457077		6328	2823	5017.57	4906.14	-1310.43	-1421.86	13844.5	7668.28	10977.5	10733.7	-2866.98	-3110.75	-0.207085	-0.224693	-0.373875	-0.405665	-0.000965922	-0.00104805	-0.102392	-0.111098	-0.201296	-0.218412		2	50	0.8	0.1	30		0.0688	0.4009	0.464932	0.3321	0.396132	408414	2.37985e+06	2.75996e+06	1.97143e+06	2.35154e+06		0.02	7.92	10.0538	7.9	10.0338	2.52	39.44	49.8051	36.92	47.2851	13.76	79.92	92.6846	66.16	78.9246
Aruba	11	ABW	Aruba	High income	Caribbean			TRUE	TRUE	FALSE	TRUE	WHO	145	TRUE	TRUE	FALSE		107195	106766	0.146048	NA	0.00503552	539.783		1		171	49	NA	NA	NA	NA	171	122	NA	NA	NA	NA	NA	NA	NA	NA	NA	NA	NA	NA	NA	NA		2	50	0.8	0.1	30		0.7293	0.4009	0.487929	-0.3284	-0.241371	156355	85949	104607	-70405.7	-51747.5		NA	NA	NA	NA	NA	NA	NA	NA	NA	NA	NA	NA	NA	NA	NA
Australia	12	AUS	Australia	High income	Pacific			TRUE	TRUE	TRUE	TRUE	WHO	216	TRUE	TRUE	TRUE		25788217	25499881	0.16213	170900	0.0063891	164764		1		1722	909	1725.25	1704.22	3.24589	-17.7814	1722	813	1725.25	1704.22	3.24589	-17.7814	0.00188495	-0.010326	0.00399248	-0.0218713	1.25867e-07	-6.89517e-07	1.89929e-05	-0.000104046	1.97003e-05	-0.000107921		2	50	0.8	0.1	30		0.5499	0.4009	0.482304	-0.149	-0.0675959	2.83619e+07	2.0677e+07	2.48755e+07	-7.68489e+06	-3.48636e+06		2.89	7.92	15.6092	5.03	12.7192	30.02	39.44	55.1788	9.42	25.1588	108.72	79.92	96.2147	-28.8	-12.5053
Austria	13	AUT	Austria	High income	Western Europe			TRUE	TRUE	TRUE	TRUE	WHO	273	TRUE	TRUE	TRUE		9043072	9006400	0.19204	82500	0.00804986	72795.5		0.911321		11155	6306	11904.8	11029.7	749.833	-125.275	12240.5	5320.85	13063.3	12103	822.798	-137.465	0.0672194	-0.0112304	0.154637	-0.0258352	9.09866e-05	-1.52012e-05	0.00997331	-0.00166624	0.0113029	-0.00188837		2	50	0.8	0.1	30		0.6061	0.4009	0.536291	-0.2052	-0.0698094	1.0962e+07	7.25074e+06	9.69943e+06	-3.71128e+06	-1.26258e+06		19.06	7.92	19.9505	-11.14	0.890504	86.71	39.44	66.934	-47.27	-19.776	120.95	79.92	107.028	-41.03	-13.9224
Azerbaijan	14	AZE	Azerbaijan	Upper middle income	Eastern Europe			TRUE	TRUE	TRUE	TRUE	WHO	183	TRUE	TRUE	TRUE		10223344	10139175	0.0674154	75100	0.00271064	27711.8		0.203183		7049	2575	6894.07	7062.53	-154.928	13.5261	34692.9	22019.6	33930.4	34759.5	-762.504	66.5713	-0.0219787	0.00191887	-0.0346284	0.00302327	-7.45846e-05	6.5117e-06	-0.0101532	0.000886435	-0.0275155	0.00240227		2	50	0.8	0.1	30		0.42175	0.4009	0.422308	-0.02085	0.000557514	8.62339e+06	8.19708e+06	8.63479e+06	-426313	11399.3		4.99	7.92	5.01379	2.93	0.0237944	34.35	39.44	39.6131	5.09	5.26315	83.68	79.92	84.1508	-3.76	0.470817
Bahamas	15	BHS	Bahamas	High income	Caribbean			TRUE	TRUE	TRUE	TRUE	WHO	29	TRUE	TRUE	TRUE		396914	393248	0.077488	2700	0.00291497	1156.99		0.77462		643	170	560.927	561.01	-82.0731	-81.9898	830.084	610.622	724.131	724.239	-105.953	-105.845	-0.127641	-0.127511	-0.173516	-0.17334	-0.000266941	-0.00026667	-0.0392417	-0.0392019	-0.0915759	-0.091483		2	50	0.8	0.1	30		0.26175	0.4009	0.416178	0.13915	0.154428	207784	318246	330374	110461	122589		1.76	7.92	6.33109	6.16	4.57109	22.94	39.44	40.5159	16.5	17.5759	46.47	79.92	82.9971	33.45	36.5271
Bahrain	16	BHR	Bahrain	High income	Middle East			TRUE	TRUE	TRUE	TRUE	WHO	221	TRUE	TRUE	TRUE		1748295	1701583	0.0265153	4300	0.00124776	2181.45		0.907821		1393	352	1889.98	2311.02	496.976	918.017	1534.44	1146.7	2081.88	2545.68	547.439	1011.23	0.356767	0.659022	0.477403	0.881861	0.000313127	0.00057841	0.127311	0.23517	0.250952	0.46356		2	50	0.8	0.1	30		0.74205	0.4009	0.44484	-0.34115	-0.29721	2.59464e+06	1.40178e+06	1.55542e+06	-1.19286e+06	-1.03922e+06		43.83	7.92	1.83162	-35.91	-41.9984	121.39	39.44	22.4826	-81.95	-98.9074	148.15	79.92	88.3908	-68.23	-59.7592
Bangladesh	17	BGD	Bangladesh	Lower middle income	South Asia			TRUE	TRUE	TRUE	TRUE	WHO	154	TRUE	TRUE	TRUE		166303494	164689383	0.0522701	849600	0.00218039	362606		0.0476909		27868	7559	24102	25400.6	-3765.95	-2467.38	584346	425846	505380	532609	-78965.9	-51736.9	-0.135135	-0.0885382	-0.185433	-0.121492	-0.00047483	-0.0003111	-0.0929448	-0.0608956	-0.217773	-0.142681		1	20	0.8	0.1	30		0.149	0.4009	0.354561	0.2519	0.205561	4.95584e+07	1.33342e+08	1.1793e+08	8.37837e+07	6.83712e+07		3.23	7.92	4.7714	4.69	1.5414	6.08	39.44	28.0428	33.36	21.9628	29	79.92	70.6326	50.92	41.6326
Barbados	18	BRB	Barbados	High income	Caribbean			TRUE	TRUE	TRUE	TRUE	WHO	209	TRUE	TRUE	TRUE		287708	287371	0.167018	3100	0.00672905	1936		1		152	7	155.878	147.243	3.87773	-4.75678	152	145	155.878	147.243	3.87773	-4.75678	0.0255114	-0.0312946	0.026743	-0.0328054	1.3478e-05	-1.65334e-05	0.00125088	-0.00153444	0.00200296	-0.00245701		2	50	0.8	0.1	30		0.4237	0.4009	0.500136	-0.0228	0.0764356	243804	230684	287786	-13119.5	43982.3		22.15	7.92	15.8237	-14.23	-6.32633	57.89	39.44	60.1786	-18.45	2.28859	84.08	79.92	99.8163	-4.16	15.7363
Belarus	19	BLR	Belarus	Upper middle income	Eastern Europe			TRUE	TRUE	TRUE	TRUE	WHO	21	TRUE	TRUE	TRUE		9442867	9449321	0.155802	121800	0.00614435	58020.3		0.0945986		4614	1414	3891	3671.19	-723.003	-942.806	48774.5	33827.1	41131.6	38808.1	-7642.85	-9966.38	-0.156698	-0.204336	-0.225938	-0.294627	-0.000809378	-0.00105544	-0.0627492	-0.0818258	-0.131727	-0.171774		2	50	0.8	0.1	30		0.1921	0.4009	0.521819	0.2088	0.329719	3.62795e+06	7.57129e+06	9.85494e+06	3.94334e+06	6.22699e+06		0.71	7.92	13.3939	7.21	12.6839	11.37	39.44	59.8293	28.07	48.4593	38.42	79.92	104.076	41.5	65.6556
Belgium	20	BEL	Belgium	High income	Western Europe			TRUE	TRUE	TRUE	TRUE	WHO	273	TRUE	TRUE	TRUE		11632334	11589616	0.192542	114100	0.00800169	93078.3		1		26134	19732	27215.8	25919.9	1081.77	-214.092	26134	6402	27215.8	25919.9	1081.77	-214.092	0.0413931	-0.00819209	0.168973	-0.0334414	9.29966e-05	-1.84049e-05	0.00948087	-0.00187636	0.0116221	-0.00230013		2	50	0.8	0.1	30		0.7165	0.4009	0.515261	-0.3156	-0.201239	1.66691e+07	9.32681e+06	1.19874e+07	-7.34233e+06	-4.68175e+06		17.16	7.92	19.1239	-9.24	1.96386	95.03	39.44	63.8804	-55.59	-31.1496	143.18	79.92	102.837	-63.26	-40.3432
Belize	21	BLZ	Belize	Upper middle income	Central America			TRUE	TRUE	TRUE	TRUE	WHO	98	TRUE	TRUE	TRUE		404915	397621	0.0500804	2000	0.00206664	836.815		0.574951		491	241	484.408	493.172	-6.59203	2.17213	853.986	434.82	842.521	857.764	-11.4654	3.77794	-0.0134257	0.00442389	-0.0263681	0.00868851	-2.83155e-05	9.3302e-06	-0.00573269	0.00188897	-0.0137012	0.00451466		2	50	0.8	0.1	30		0.4104	0.4009	0.322945	-0.0095	-0.0874549	332354	324661	261531	-7693.38	-70823.6		5.45	7.92	4.27797	2.47	-1.17203	26.18	39.44	25.6875	13.26	-0.492489	79.34	79.92	64.3188	0.58	-15.0212
Benin	22	BEN	Benin	Lower middle income	West Africa			TRUE	TRUE	TRUE	TRUE	WHO	12	TRUE	TRUE	TRUE		12451031	12123198	0.0327844	93100	0.00120812	15042.4		1		161	44	130.096	146.049	-30.904	-14.9506	161	117	130.096	146.049	-30.904	-14.9506	-0.19195	-0.0928609	-0.264137	-0.127783	-2.48204e-06	-1.20075e-06	-0.000331944	-0.000160587	-0.00205446	-0.000993898		1	20	0.8	0.1	30		0.007	0.4009	0.23456	0.3939	0.22756	174314	9.98324e+06	5.84102e+06	9.80892e+06	5.6667e+06		0	7.92	2.56603	7.92	2.56603	0.37	39.44	17.1834	39.07	16.8134	1.4	79.92	46.6951	78.52	45.2951
Bermuda	23	BMU	Bermuda	High income	Caribbean			TRUE	TRUE	FALSE	TRUE	WHO	40	TRUE	TRUE	FALSE		62092	62273	0.133893	600	0.00515205	319.901		1		101	10	NA	NA	NA	NA	101	91	NA	NA	NA	NA	NA	NA	NA	NA	NA	NA	NA	NA	NA	NA		2	50	0.8	0.1	30		0.7023	0.4009	0.411728	-0.3014	-0.290572	87214.4	49785.4	51130.1	-37429.1	-36084.3		NA	NA	NA	NA	NA	NA	NA	NA	NA	NA	NA	NA	NA	NA	NA
Bhutan	24	BTN	Bhutan	Lower middle income	South Asia			TRUE	TRUE	TRUE	TRUE	WHO	88	TRUE	TRUE	TRUE		779900	771612	0.0620454	4300	0.00248153	1935.35		0.353098		3	0	3.56145	3.83873	0.561455	0.838731	8.49623	8.49623	10.0863	10.8716	1.59008	2.37535	0.187152	0.279577	0.187152	0.279577	2.03883e-06	3.04571e-06	0.000369787	0.000552407	0.0008216	0.00122735		1	20	0.8	0.1	30		0.6931	0.4009	0.356549	-0.2922	-0.336551	1.0811e+06	625324	556145	-455774	-524953		50.62	7.92	5.68097	-42.7	-44.939	62.16	39.44	27.2308	-22.72	-34.9292	138.62	79.92	70.9813	-58.7	-67.6387
Bolivia (Plurinational State of)	25	BOL	Bolivia (Plurinational State of)	Lower middle income	South America			TRUE	TRUE	TRUE	TRUE	WHO	148	TRUE	TRUE	TRUE		11832936	11673029	0.0748723	75900	0.00297731	35230.3		0.391493		18924	9135	18277.4	18607.6	-646.594	-316.447	48338	25004.2	46686.4	47529.7	-1651.61	-808.308	-0.0341679	-0.016722	-0.0660531	-0.0323268	-0.000139577	-6.831e-05	-0.0217603	-0.0106496	-0.0468803	-0.0229435		1	20	0.8	0.1	30		0.28105	0.4009	0.33078	0.11985	0.0497301	6.65129e+06	9.48765e+06	7.8282e+06	2.83635e+06	1.17691e+06		2.57	7.92	6.97297	5.35	4.40297	21.54	39.44	29.3213	17.9	7.7813	56.21	79.92	65.9063	23.71	9.69631
Bonaire, Sint Eustatius and Saba	26	BES	Bonaire	High income	Caribbean			TRUE	FALSE	FALSE	TRUE	WHO	2	FALSE	TRUE	FALSE		26445	26221	0.133893	NA	0.00515205	136.246		1		19	3	NA	NA	NA	NA	19	16	NA	NA	NA	NA	NA	NA	NA	NA	NA	NA	NA	NA	NA	NA		2	50	0.8	0.1	30		NA	NA	NA	NA	NA	NA	NA	NA	NA	NA		NA	NA	NA	NA	NA	NA	NA	NA	NA	NA	NA	NA	NA	NA	NA
Bosnia and Herzegovina	27	BIH	Bosnia and Herzegovina	Upper middle income	Eastern Europe			TRUE	TRUE	TRUE	TRUE	WHO	16	TRUE	TRUE	TRUE		3263459	3280815	0.179158	37400	0.00648778	21172.6		0.683005		11528	4050	9809.61	9120.1	-1718.39	-2407.9	16878.4	10948.7	14362.4	13352.9	-2515.93	-3525.46	-0.149062	-0.208874	-0.229793	-0.321998	-0.000770938	-0.00108028	-0.0672707	-0.0942636	-0.118829	-0.16651		2	50	0.8	0.1	30		0.1903	0.4009	0.536478	0.2106	0.346178	1.24207e+06	2.61664e+06	3.50154e+06	1.37457e+06	2.25947e+06		0	7.92	15.1745	7.92	15.1745	14.02	39.44	65.7396	25.42	51.7196	38.06	79.92	107.075	41.86	69.0148
Botswana	28	BWA	Botswana	Upper middle income	Southern Africa			TRUE	TRUE	TRUE	TRUE	WHO	41	TRUE	TRUE	TRUE		2397240	2351625	0.0451203	21200	0.00156786	3758.53		0.323139		2406	40	1700.59	1961.67	-705.413	-444.331	7445.7	7321.92	5262.71	6070.66	-2183	-1375.05	-0.293189	-0.184676	-0.298146	-0.187799	-0.00091063	-0.000573595	-0.102972	-0.0648606	-0.580812	-0.365847		2	50	0.8	0.1	30		0.1313	0.4009	0.308541	0.2696	0.177241	629515	1.92211e+06	1.47929e+06	1.29259e+06	849779		0	7.92	3.37815	7.92	3.37815	10.44	39.44	21.8187	29	11.3787	26.26	79.92	61.4417	53.66	35.1817
Brazil	29	BRA	Brazil	Upper middle income	South America			TRUE	TRUE	TRUE	TRUE	WHO	215	TRUE	TRUE	TRUE		213993441	212559409	0.0959227	1411000	0.00365347	781819		0.870332		607462	192681	622596	617833	15134	10371	697966	476578	715354	709882	17388.7	11916.2	0.0249135	0.0170728	0.0364867	0.0250037	8.12583e-05	5.56849e-05	0.0123237	0.00844521	0.0222414	0.0152416		2	50	0.8	0.1	30		0.55475	0.4009	0.434206	-0.15385	-0.120544	2.37426e+08	1.7158e+08	1.85835e+08	-6.58458e+07	-5.1591e+07		8.95	7.92	8.2288	-1.03	-0.721196	46.18	39.44	41.6841	-6.74	-4.49592	110.95	79.92	86.5713	-31.03	-24.3787
British Virgin Islands	30	VGB	British Virgin Islands	High income	Caribbean			TRUE	TRUE	FALSE	TRUE	WHO	16	TRUE	TRUE	FALSE		30423	30237	0.133893	NA	0.00515205	156.741		1		37	1	NA	NA	NA	NA	37	36	NA	NA	NA	NA	NA	NA	NA	NA	NA	NA	NA	NA	NA	NA		2	50	0.8	0.1	30		0.5412	0.4009	0.411728	-0.1403	-0.129472	32929.9	24393.2	25052	-8536.69	-7877.82		NA	NA	NA	NA	NA	NA	NA	NA	NA	NA	NA	NA	NA	NA	NA
Brunei Darussalam	31	BRN	Brunei Darussalam	High income	South-East Asia			TRUE	TRUE	TRUE	TRUE	WHO	107	TRUE	TRUE	TRUE		441532	437483	0.055705	1900	0.00212375	937.702		0.688165		53	3	52.0145	51.9122	-0.985511	-1.0878	77.0164	72.6569	75.5843	75.4356	-1.43208	-1.58073	-0.0185945	-0.0205246	-0.0197102	-0.0217561	-3.24344e-06	-3.58011e-06	-0.000753729	-0.000831964	-0.00152723	-0.00168575		2	50	0.8	0.1	30		0.55895	0.4009	0.420608	-0.15805	-0.138342	493589	354020	371424	-139568	-122165		0	7.92	3.90228	7.92	3.90228	19.13	39.44	34.5076	20.31	15.3776	111.79	79.92	83.8298	-31.87	-27.9602
Bulgaria	32	BGR	Bulgaria	Upper middle income	Eastern Europe			TRUE	TRUE	TRUE	TRUE	WHO	255	TRUE	TRUE	TRUE		6896655	6948445	0.214679	124200	0.00780874	53854.2		0.54875		23918	7515	22521.1	20316.8	-1396.91	-3601.21	43586.3	29891.6	41040.7	37023.8	-2545.62	-6562.57	-0.0584041	-0.150565	-0.0851619	-0.219546	-0.00036911	-0.000951559	-0.0204962	-0.0528387	-0.0472688	-0.121858		2	50	0.8	0.1	30		0.18465	0.4009	0.557636	0.21625	0.372986	2.54693e+06	5.52974e+06	7.69164e+06	2.9828e+06	5.14471e+06		6.85	7.92	20.1291	1.07	13.2791	25.54	39.44	67.829	13.9	42.289	36.82	79.92	111.296	43.1	74.4755
Burkina Faso	33	BFA	Burkina Faso	Low income	West Africa			TRUE	TRUE	TRUE	TRUE	WHO	10	TRUE	TRUE	TRUE		21497097	20903278	0.0241103	201800	0.000878576	18886.8		0.0147486		214	82	181.15	198.116	-32.85	-15.8841	14509.8	8949.98	12282.5	13432.8	-2227.33	-1076.99	-0.153505	-0.0742249	-0.248864	-0.120334	-0.000103611	-5.00993e-05	-0.0110373	-0.00533691	-0.11793	-0.0570233		1	20	0.8	0.1	30		0.0059	0.4009	0.214095	0.395	0.208195	253666	1.72364e+07	9.20484e+06	1.69827e+07	8.95117e+06		0	7.92	1.72522	7.92	1.72522	0.12	39.44	14.1877	39.32	14.0677	1.18	79.92	42.6076	78.74	41.4276
Burundi	34	BDI	Burundi	Low income	East Africa			TRUE	TRUE	TRUE	TRUE	WHO	0	FALSE	TRUE	FALSE		12255429	11890781	0.0238014	83500	0.000874994	10723.4		0.00225672		14	2	NA	NA	NA	NA	6203.69	5317.45	NA	NA	NA	NA	NA	NA	NA	NA	NA	NA	NA	NA	NA	NA		1	20	0.8	0.1	30		0	0.4009	0.20978	0.4009	0.20978	0	9.8264e+06	5.14188e+06	9.8264e+06	5.14188e+06		NA	NA	NA	NA	NA	NA	NA	NA	NA	NA	NA	NA	NA	NA	NA
Cabo Verde	35	CPV	Cabo Verde	Lower middle income	West Africa			TRUE	TRUE	TRUE	TRUE	WHO	29	TRUE	TRUE	TRUE		561901	555988	0.0478643	3500	0.00213109	1197.46		0.268889		349	112	328.798	341.097	-20.2015	-7.90254	1297.93	881.404	1222.8	1268.54	-75.1296	-29.3896	-0.057884	-0.0226434	-0.0852385	-0.0333441	-0.000133706	-5.23038e-05	-0.0214656	-0.00839702	-0.0627408	-0.0245433		1	20	0.8	0.1	30		0.37395	0.4009	0.351665	0.02695	-0.0222851	420246	450532	395202	30286.5	-25044.1		0.39	7.92	3.98436	7.53	3.59436	14.67	39.44	26.5491	24.77	11.8791	74.79	79.92	70.0167	5.13	-4.77325
Cambodia	36	KHM	Cambodia	Lower middle income	South-East Asia			TRUE	TRUE	TRUE	TRUE	WHO	225	TRUE	TRUE	TRUE		16946446	1.6719e+07	0.0485288	110900	0.00169085	28653.9		0.353098		2781	0	3451.95	4046.04	670.951	1265.04	7876	7876	9776.19	11458.7	1900.19	3582.7	0.241263	0.454888	0.241263	0.454888	0.000112129	0.000211413	0.0171342	0.0323057	0.0663151	0.125034		1	20	0.8	0.1	30		0.7179	0.4009	0.323679	-0.317	-0.394221	2.43317e+07	1.35877e+07	1.09704e+07	-1.0744e+07	-1.33613e+07		3.81	7.92	3.47929	4.11	-0.330709	42.79	39.44	25.994	-3.35	-16.796	143.23	79.92	64.4873	-63.31	-78.7427
Cameroon	37	CMR	Cameroon	Lower middle income	Central Africa			TRUE	TRUE	TRUE	TRUE	WHO	30	TRUE	TRUE	TRUE		27224262	26545864	0.0271617	207300	0.000983161	26765.8		0.0410829		1686	448	1397.97	1547.7	-288.026	-138.296	41038.9	30134.2	34028.1	37672.7	-7010.84	-3366.27	-0.170834	-0.0820262	-0.232654	-0.111709	-0.000257522	-0.00012365	-0.0338198	-0.0162386	-0.261932	-0.125767		1	20	0.8	0.1	30		0.0086	0.4009	0.230919	0.3923	0.222319	468257	2.18284e+07	1.25732e+07	2.13602e+07	1.21049e+07		0	7.92	1.97652	7.92	1.97652	0.41	39.44	15.0961	39.03	14.6861	1.72	79.92	45.9491	78.2	44.2291
Canada	38	CAN	Canada	High income	North America			TRUE	TRUE	TRUE	TRUE	WHO	273	TRUE	TRUE	TRUE		38067913	37742157	0.181044	288200	0.00697021	265341		1		28952	15378	30369.7	28811.6	1417.67	-140.424	28952	13574	30369.7	28811.6	1417.67	-140.424	0.0489664	-0.00485025	0.10444	-0.0103451	3.72407e-05	-3.68879e-06	0.00491906	-0.000487246	0.00534283	-0.000529222		2	50	0.8	0.1	30		0.74055	0.4009	0.514373	-0.33965	-0.226177	5.63824e+07	3.05229e+07	3.91622e+07	-2.58595e+07	-1.72202e+07		15.09	7.92	16.9477	-7.17	1.85773	98.72	39.44	62.6045	-59.28	-36.1155	147.85	79.92	102.642	-67.93	-45.2083
Cayman Islands	39	CYM	Cayman Islands	High income	Caribbean			TRUE	TRUE	TRUE	TRUE	WHO	86	TRUE	TRUE	TRUE		66498	65720	0.133893	NA	0.00515205	342.601		1		2	2	0.5672	2	-1.4328	0	2	0	0.5672	2	-1.4328	0	-0.7164	0	0	0	-2.15465e-05	0	NA	NA	-0.00418212	0		2	50	0.8	0.1	30		0.799992	0.4009	0.411728	-0.399092	-0.388264	106396	53318.1	54758.2	-53077.6	-51637.5		74.53	7.92	9.7164	-66.61	-64.8136	140.64	39.44	43.1678	-101.2	-97.4722	160.39	79.92	82.097	-80.47	-78.293
Central African Republic	40	CAF	Central African Republic	Low income	Central Africa			TRUE	TRUE	TRUE	TRUE	WHO	14	TRUE	TRUE	TRUE		4919987	4829764	0.0279813	67800	0.00101226	4980.31		0.0857724		100	63	96.6794	99.0192	-3.32061	-0.980842	1165.88	431.374	1127.16	1154.44	-38.7142	-11.4354	-0.0332061	-0.00980842	-0.0897462	-0.0265092	-7.86876e-06	-2.32427e-06	-0.000571006	-0.000168664	-0.00777346	-0.00229612		1	20	0.8	0.1	30		0.02105	0.4009	0.205975	0.37985	0.184925	207131	3.94485e+06	2.02679e+06	3.73771e+06	1.81966e+06		0	7.92	2.07504	7.92	2.07504	1.6	39.44	15.2772	37.84	13.6772	4.21	79.92	41.003	75.71	36.793
Chad	41	TCD	Chad	Low income	Central Africa			TRUE	TRUE	TRUE	TRUE	WHO	20	TRUE	TRUE	TRUE		16914985	16425859	0.024986	156600	0.000902881	15272.2		0.00624111		174	104	172.398	173.696	-1.60188	-0.303788	27879.6	11215.9	27623	27831	-256.666	-48.6754	-0.00920623	-0.00174591	-0.022884	-0.00433983	-1.51739e-05	-2.87765e-06	-0.00163899	-0.000310826	-0.0168061	-0.00318719		1	20	0.8	0.1	30		0.00455	0.4009	0.194283	0.39635	0.189733	153926	1.35624e+07	6.57259e+06	1.34085e+07	6.41866e+06		0	7.92	1.814	7.92	1.814	0.06	39.44	13.0401	39.38	12.9801	0.91	79.92	38.6549	79.01	37.7449
Chile	42	CHL	Chile	High income	South America			TRUE	TRUE	TRUE	TRUE	WHO	273	TRUE	TRUE	TRUE		19212362	19116209	0.122427	113100	0.00474519	91166.2		1		37743	16499	45990.2	43595.8	8247.22	5852.85	37743	21244	45990.2	43595.8	8247.22	5852.85	0.21851	0.155071	0.388214	0.275506	0.000429266	0.00030464	0.0729197	0.0517493	0.0904636	0.0641997		2	50	0.8	0.1	30		0.799992	0.4009	0.45791	-0.399092	-0.342082	3.07395e+07	1.54045e+07	1.75951e+07	-1.5335e+07	-1.31444e+07		54.66	7.92	10.954	-46.74	-43.706	120.17	39.44	48.3338	-80.73	-71.8362	168.74	79.92	91.3114	-88.82	-77.4286
China	43	CHN	China	Upper middle income	East Asia			TRUE	TRUE	TRUE	TRUE	WHO	203	TRUE	TRUE	TRUE		1444216102	1439323774	0.119683	10653400	0.00406281	5.86758e+06		0.562209		5696	4788	5814.55	5736.69	118.555	40.6934	10131.5	1615.06	10342.3	10203.8	210.873	72.3812	0.0208137	0.0071442	0.130567	0.0448165	1.46012e-07	5.0118e-08	1.97939e-05	6.79419e-06	3.59386e-05	1.23358e-05		2	50	0.8	0.1	30		0.7659	0.4009	0.497742	-0.365	-0.268158	2.21225e+09	1.15797e+09	1.43769e+09	-1.05428e+09	-7.74556e+08		8.3	7.92	8.99732	-0.38	0.697321	86.18	39.44	53.5252	-46.74	-32.6548	153.12	79.92	99.249	-73.2	-53.871
Colombia	44	COL	Colombia	Upper middle income	South America			TRUE	TRUE	TRUE	TRUE	WHO	184	TRUE	TRUE	TRUE		51265841	50882884	0.0906056	246700	0.00345273	177007		0.761567		127225	42620	119033	119277	-8191.58	-7948.39	167057	111093	156301	156620	-10756.2	-10436.9	-0.0643866	-0.0624751	-0.0968215	-0.0939471	-0.000209813	-0.000203584	-0.0436004	-0.042306	-0.0607672	-0.0589632		2	50	0.8	0.1	30		0.40085	0.4009	0.406074	5e-05	0.00522393	4.10998e+07	4.1105e+07	4.16354e+07	5126.58	535619		4.38	7.92	7.77186	3.54	3.39186	35.66	39.44	39.2489	3.78	3.58892	78.81	79.92	80.948	1.11	2.13795
Comoros	45	COM	Comoros	Lower middle income	East Africa			TRUE	TRUE	TRUE	TRUE	WHO	17	TRUE	TRUE	TRUE		888456	869595	0.0310547	5000	0.00115742	1028.32		0.117334		147	9	146.5	146.928	-0.500131	-0.0724116	1252.84	1176.13	1248.57	1252.22	-4.26246	-0.617142	-0.00340225	-0.000492596	-0.00362414	-0.000524722	-4.79761e-06	-6.94623e-07	-0.000852493	-0.000123428	-0.00414508	-0.000600146		1	20	0.8	0.1	30		0.19845	0.4009	0.256915	0.20245	0.0584652	352628	712364	456516	359736	103888		0	7.92	2.23608	7.92	2.23608	9.5	39.44	18.0622	29.94	8.5622	39.69	79.92	51.138	40.23	11.448
Congo (Republic of the)	46	COG	Congo	Lower middle income	Central Africa			TRUE	TRUE	TRUE	TRUE	WHO	19	TRUE	TRUE	TRUE		5657017	5518092	#N/A	35700	0.0010367	5864.65		0.0283019		278	100	205.138	237.351	-72.8624	-40.6494	9822.65	6289.32	7248.18	8386.37	-2574.47	-1436.28	-0.262095	-0.146221	-0.40934	-0.228367	-0.000455093	-0.000253893	-0.0721139	-0.0402318	-0.43898	-0.244904		1	20	0.8	0.1	30		0.03065	0.4009	0.251499	0.37025	0.220849	346775	4.5358e+06	2.84547e+06	4.18902e+06	2.4987e+06		0	7.92	1.97888	7.92	1.97888	2.05	39.44	17.3082	37.39	15.2582	6.13	79.92	50.0853	73.79	43.9553
Cook Islands	47	COK	Cook Islands	High income	Pacific			TRUE	TRUE	FALSE	TRUE	WHO	8	TRUE	TRUE	FALSE		17572	17564	0.0755089	200	0.00279529	49.1188		1		0	0	NA	NA	NA	NA	0	0	NA	NA	NA	NA	NA	NA	NA	NA	NA	NA	NA	NA	NA	NA		2	50	0.8	0.1	30		0.63865	0.4009	0.429429	-0.23775	-0.209221	22444.7	14089.2	15091.8	-8355.49	-7352.88		NA	NA	NA	NA	NA	NA	NA	NA	NA	NA	NA	NA	NA	NA	NA
Costa Rica	48	CRI	Costa Rica	Upper middle income	Central America			TRUE	TRUE	TRUE	TRUE	WHO	42	TRUE	TRUE	TRUE		5139053	5094114	0.102531	24400	0.00397441	20424.7		1		7029	2156	7115.54	7005.07	86.5435	-23.9337	7029	4873	7115.54	7005.07	86.5435	-23.9337	0.0123123	-0.00340499	0.0177598	-0.00491149	1.68404e-05	-4.65721e-06	0.00354686	-0.000980888	0.00423719	-0.0011718		2	50	0.8	0.1	30		0.5445	0.4009	0.43559	-0.1436	-0.10891	5.59643e+06	4.12049e+06	4.47704e+06	-1.47594e+06	-1.11939e+06		7.48	7.92	9.12837	0.44	1.64837	47.49	39.44	43.7547	-8.05	-3.73533	108.9	79.92	86.8352	-28.98	-22.0648
Côte d’Ivoire	49	CIV	Côte d’Ivoire	Lower middle income	West Africa			TRUE	TRUE	TRUE	TRUE	WHO	182	TRUE	TRUE	TRUE		27053629	26378275	0.0288258	182400	0.00101049	27337.5		0.0500286		695	137	485.216	601.528	-209.784	-93.4722	13892.1	11153.6	9698.77	12023.7	-4193.29	-1868.38	-0.301848	-0.134492	-0.375958	-0.167513	-0.000154999	-6.90619e-05	-0.0229895	-0.0102433	-0.153389	-0.0683447		1	20	0.8	0.1	30		0.0407	0.4009	0.22967	0.3602	0.18897	2.20217e+06	2.16916e+07	1.24268e+07	1.94894e+07	1.02246e+07		0.15	7.92	2.00813	7.77	1.85813	2.8	39.44	16.0531	36.64	13.2531	7.9	79.92	45.713	72.02	37.813
Croatia	50	HRV	Croatia	High income	Eastern Europe			TRUE	TRUE	TRUE	TRUE	WHO	196	TRUE	TRUE	TRUE		4081657	4105268	0.212523	52300	0.00839846	34279.6		0.703718		9198	3860	9635.86	8629.35	437.858	-568.653	13070.6	7585.42	13692.8	12262.5	622.206	-808.069	0.0476036	-0.0618236	0.0820266	-0.106529	0.00015244	-0.000197976	0.0118969	-0.0154507	0.0181509	-0.0235729		2	50	0.8	0.1	30		0.421	0.4009	0.544939	-0.0201	0.123939	3.43676e+06	3.27267e+06	4.44851e+06	-164083	1.01175e+06		11.67	7.92	20.1657	-3.75	8.49566	63.05	39.44	68.7622	-23.61	5.71215	84.2	79.92	108.778	-4.28	24.5778
Cuba	51	CUB	Cuba	Upper middle income	Caribbean			TRUE	TRUE	TRUE	TRUE	WHO	119	TRUE	TRUE	TRUE		11317498	11326616	0.158934	106000	0.00624954	70729.2		0.462087		8230	145	8387.31	7638.89	157.308	-591.114	17810.5	17496.7	18150.9	16531.3	340.429	-1279.23	0.019114	-0.0718243	0.0194568	-0.0731124	3.00799e-05	-0.000113031	0.0032116	-0.0120682	0.00481313	-0.0180862		2	50	0.8	0.1	30		0.799992	0.4009	0.517112	-0.399092	-0.28288	1.81078e+07	9.07437e+06	1.17048e+07	-9.03345e+06	-6.40298e+06		0	7.92	14.9955	7.92	14.9955	54.19	39.44	62.8557	-14.75	8.66572	188.14	79.92	103.177	-108.22	-84.9631
Curaçao	52	CUW	Curaçao	High income	Caribbean			TRUE	TRUE	FALSE	TRUE	WHO	151	TRUE	TRUE	FALSE		164796	164100	0.176679	NA	0.00661356	1089.89		1		174	14	NA	NA	NA	NA	174	160	NA	NA	NA	NA	NA	NA	NA	NA	NA	NA	NA	NA	NA	NA		2	50	0.8	0.1	30		0.56825	0.4009	0.49778	-0.16735	-0.0704697	187291	132133	164064	-55157.2	-23226.3		NA	NA	NA	NA	NA	NA	NA	NA	NA	NA	NA	NA	NA	NA	NA
Cyprus	53	CYP	Cyprus	High income	Eastern Europe			TRUE	TRUE	TRUE	TRUE	WHO	108	TRUE	TRUE	TRUE		888005	1207361	0.144087	8700	0.00550902	4892.04		0.845209		584	122	650.038	607.192	66.0381	23.1918	690.953	546.61	769.085	718.392	78.1323	27.4392	0.113079	0.0397121	0.14294	0.0501988	8.79863e-05	3.08998e-05	0.00898072	0.00315393	0.0159713	0.00560895		2	50	0.8	0.1	30		0.6479	0.4009	0.480707	-0.247	-0.167193	1.15068e+06	712002	853740	-438674	-296937		14.45	7.92	13.3894	-6.53	-1.06057	90.32	39.44	52.0555	-50.88	-38.2645	129.58	79.92	95.874	-49.66	-33.706
Czechia	54	CZE	Czechia	High income	Eastern Europe			TRUE	TRUE	TRUE	TRUE	WHO	273	TRUE	TRUE	TRUE		10724553	10708982	0.20143	113800	0.00716766	76869.9		0.876938		30833	11887	32831	30293.2	1998.01	-539.775	35159.9	21604.7	37438.2	34544.3	2278.39	-615.522	0.0648009	-0.0175064	0.105458	-0.0284902	0.000212446	-5.73937e-05	0.020021	-0.00540881	0.0296396	-0.00800732		2	50	0.8	0.1	30		0.5519	0.4009	0.54605	-0.151	-0.00584977	1.18378e+07	8.59895e+06	1.17123e+07	-3.23882e+06	-125472		16.2	7.92	18.5576	-8.28	2.35763	77.4	39.44	63.0676	-37.96	-14.3324	110.26	79.92	108.986	-30.34	-1.27401
Democratic Republic of the Congo	56	COD	Democratic Republic of the Congo	Low income	Central Africa			TRUE	TRUE	TRUE	TRUE	WHO	23	TRUE	TRUE	TRUE		92377986	89561404	0.0301867	564100	0.00109312	100980		0.00746142		1098	584	992.074	1055.62	-105.926	-42.3791	147157	68887.7	132960	141477	-14196.6	-5679.77	-0.0964722	-0.0385966	-0.206083	-0.0824496	-0.000153679	-6.1484e-05	-0.0251667	-0.0100687	-0.140587	-0.0562463		1	20	0.8	0.1	30		0.00075	0.4009	0.214534	0.40015	0.213784	138567	7.40687e+07	3.96364e+07	7.39301e+07	3.94979e+07		0	7.92	2.32719	7.92	2.32719	0.06	39.44	15.6744	39.38	15.6144	0.15	79.92	42.7072	79.77	42.5572
Denmark	57	DNK	Denmark	High income	Western Europe			TRUE	TRUE	TRUE	TRUE	WHO	258	TRUE	TRUE	TRUE		5813302	5792203	0.20164	55400	0.00761387	44261.7		1		2751	1319	2852.81	2766.04	101.808	15.0435	2751	1432	2852.81	2766.04	101.808	15.0435	0.0370075	0.00546836	0.0710947	0.0105052	1.75129e-05	2.58777e-06	0.00183768	0.000271543	0.00230013	0.000339875		2	50	0.8	0.1	30		0.75525	0.4009	0.507617	-0.35435	-0.247633	8.78099e+06	4.66111e+06	5.90187e+06	-4.11989e+06	-2.87913e+06		18.95	7.92	20.0237	-11.03	1.07373	90.55	39.44	65.0197	-51.11	-25.5303	151.05	79.92	101.318	-71.13	-49.7316
Djibouti	58	DJI	Djibouti	Lower middle income	East Africa			TRUE	TRUE	TRUE	TRUE	WHO	13	TRUE	TRUE	TRUE		1002197	988002	0.0470657	7600	0.00174191	1745.74		0.0469822		181	61	164.944	169.864	-16.0558	-11.1355	3852.52	2554.16	3510.78	3615.51	-341.742	-237.016	-0.0887059	-0.0615222	-0.133798	-0.0927959	-0.000340992	-0.000236496	-0.044966	-0.0311863	-0.195757	-0.135768		1	20	0.8	0.1	30		0.03355	0.4009	0.340005	0.36735	0.306455	67247.4	803562	681504	736314	614257		0	7.92	3.7522	7.92	3.7522	2.67	39.44	25.136	36.77	22.466	6.71	79.92	67.7087	73.21	60.9987
Dominica	59	DMA	Dominica	Upper middle income	Caribbean			TRUE	TRUE	TRUE	TRUE	WHO	43	TRUE	TRUE	TRUE		72172	71991	0.133893	700	0.00515205	371.834		0.410622		32	0	31.5922	31.4385	-0.407787	-0.561475	77.9305	77.9305	76.9375	76.5632	-0.993096	-1.36738	-0.0127434	-0.0175461	-0.0127434	-0.0175461	-1.37601e-05	-1.89461e-05	-0.00141871	-0.00195339	-0.00267081	-0.00367738		2	50	0.8	0.1	30		0.3235	0.4009	0.411728	0.0774	0.0882285	46695.3	57867.5	59430.5	11172.2	12735.3		24.49	7.92	9.7164	-16.57	-14.7736	54.47	39.44	43.1678	-15.03	-11.3022	61.83	79.92	82.097	18.09	20.267
Dominican Republic	60	DOM	Dominican Republic	Upper middle income	Caribbean			TRUE	TRUE	TRUE	TRUE	WHO	177	TRUE	TRUE	TRUE		10953714	10847904	0.0752767	70500	0.00298921	32742.9		0.300915		4129	2409	4081.08	4121.27	-47.9229	-7.7262	13721.5	5715.9	13562.2	13695.8	-159.257	-25.6757	-0.0116064	-0.0018712	-0.0278621	-0.00449198	-1.45391e-05	-2.34402e-06	-0.00225897	-0.000364195	-0.00486387	-0.000784161		2	50	0.8	0.1	30		0.54535	0.4009	0.362923	-0.14445	-0.182427	1.19472e+07	8.78269e+06	7.95072e+06	-3.16453e+06	-3.9965e+06		8.32	7.92	6.56372	-0.4	-1.75628	71.59	39.44	33.4479	-32.15	-38.1421	108.82	79.92	72.33	-28.9	-36.49
Ecuador	61	ECU	Ecuador	Upper middle income	South America			TRUE	TRUE	TRUE	TRUE	WHO	242	TRUE	TRUE	TRUE		17888474	17643060	0.0759112	92500	0.00295171	52801.7		0.303789		32978	14023	30577.3	31299.6	-2400.68	-1678.45	108555	62395.2	100653	103030	-7902.44	-5525.03	-0.0727963	-0.050896	-0.126651	-0.088549	-0.000441761	-0.00030886	-0.0854318	-0.0597301	-0.149663	-0.104637		2	50	0.8	0.1	30		0.5863	0.4009	0.362145	-0.1854	-0.224155	2.0976e+07	1.4343e+07	1.29564e+07	-6.63305e+06	-8.0196e+06		2.62	7.92	6.60068	5.3	3.98068	26.95	39.44	32.7455	12.49	5.79551	116.82	79.92	72.1703	-36.9	-44.6497
Egypt	62	EGY	Egypt	Lower middle income	North Africa			TRUE	TRUE	TRUE	TRUE	WHO	40	TRUE	TRUE	TRUE		104258327	102334403	0.0533168	561600	0.00189382	197447		0.0660449		18592	7576	17087.3	17583.5	-1504.67	-1008.51	281505	166795	258723	266235	-22782.4	-15270.1	-0.0809308	-0.0542444	-0.136589	-0.0915498	-0.000218519	-0.000146464	-0.040567	-0.0271903	-0.115385	-0.0773378		1	20	0.8	0.1	30		0.08135	0.4009	0.32106	0.31955	0.23971	1.69628e+07	8.35943e+07	6.69463e+07	6.66315e+07	4.99834e+07		0.16	7.92	4.15641	7.76	3.99641	4.11	39.44	26.037	35.33	21.927	16.27	79.92	63.9481	63.65	47.6781
El Salvador	63	SLV	El Salvador	Lower middle income	Central America			TRUE	TRUE	TRUE	TRUE	WHO	115	TRUE	TRUE	TRUE		6518500	6486201	0.0865097	40200	0.00339299	22117.2		0.205718		3622	1327	4039.95	4200.79	417.946	578.793	17606.7	11156.1	19638.3	20420.2	2031.65	2813.53	0.115391	0.159799	0.182112	0.252197	0.000311674	0.000431622	0.0505385	0.0699883	0.0918583	0.12721		1	20	0.8	0.1	30		0.5818	0.4009	0.355086	-0.1809	-0.226714	7.58493e+06	5.22653e+06	4.62925e+06	-2.35839e+06	-2.95567e+06		1.53	7.92	7.9541	6.39	6.4241	41.03	39.44	33.9799	-1.59	-7.05012	116.36	79.92	70.7725	-36.44	-45.5875
Equatorial Guinea	64	GNQ	Equatorial Guinea	Upper middle income	Central Africa			TRUE	TRUE	TRUE	TRUE	WHO	46	TRUE	TRUE	TRUE		1449891	1402985	0.0238149	7600	0.00089561	1298.54		0.122332		167	86	148.074	161.863	-18.9257	-5.13731	1365.14	662.134	1210.43	1323.14	-154.708	-41.9949	-0.113328	-0.0307623	-0.233651	-0.0634236	-0.000106703	-2.89642e-05	-0.0203563	-0.00552564	-0.11914	-0.0323402		2	50	0.8	0.1	30		0.13695	0.4009	0.259886	0.26395	0.122936	397125	1.16252e+06	753614	765397	356489		0.84	7.92	1.67812	7.08	0.838121	18.28	39.44	13.5723	21.16	-4.70768	27.39	79.92	51.6346	52.53	24.2446
Eritrea	65	ERI	Eritrea	Low income	East Africa			TRUE	TRUE	TRUE	TRUE	WHO	0	FALSE	TRUE	FALSE		3601462	3546427	0.0450648	43400	0.00156649	5641.64		0.056079		45	1	NA	NA	NA	NA	802.44	784.608	NA	NA	NA	NA	NA	NA	NA	NA	NA	NA	NA	NA	NA	NA		1	20	0.8	0.1	30		0	0.4009	0.247473	0.4009	0.247473	0	2.88765e+06	1.78253e+06	2.88765e+06	1.78253e+06		NA	NA	NA	NA	NA	NA	NA	NA	NA	NA	NA	NA	NA	NA	NA
Estonia	66	EST	Estonia	High income	Eastern Europe			TRUE	TRUE	TRUE	TRUE	WHO	273	TRUE	TRUE	TRUE		1325188	1326539	0.203732	15900	0.0084331	11175.4		0.539067		1531	229	1798.5	1487.07	267.503	-43.933	2840.09	2415.28	3336.32	2758.59	496.233	-81.4983	0.174724	-0.0286957	0.205455	-0.0337427	0.000374462	-6.14994e-05	0.0312096	-0.00512568	0.0444038	-0.00729262		2	50	0.8	0.1	30		0.51735	0.4009	0.53249	-0.11645	0.0151397	1.37117e+06	1.06254e+06	1.4113e+06	-308636	40125.9		20.13	7.92	20.0468	-12.21	-0.0831993	72.09	39.44	63.7976	-32.65	-8.29241	103.3	79.92	106.242	-23.38	2.94169
Eswatini	67	SWZ	Eswatini	Lower middle income	Southern Africa			TRUE	TRUE	TRUE	TRUE	WHO	32	TRUE	TRUE	TRUE		1172369	1160164	0.0401279	11600	0.00145535	1706.21		0.315692		1242	185	1021.69	1154.46	-220.308	-87.5411	3934.21	3348.2	3236.36	3656.92	-697.857	-277.299	-0.177382	-0.070484	-0.208428	-0.0828203	-0.000595254	-0.000236529	-0.0601601	-0.0239051	-0.409011	-0.162524		1	20	0.8	0.1	30		0.1062	0.4009	0.255083	0.2947	0.148883	249011	940005	598103	690994	349092		0	7.92	3.37806	7.92	3.37806	4.06	39.44	16.7464	35.38	12.6864	21.24	79.92	50.7785	58.68	29.5385
Ethiopia	68	ETH	Ethiopia	Low income	East Africa			TRUE	TRUE	TRUE	TRUE	WHO	142	TRUE	TRUE	TRUE		117876226	114963583	0.0353689	560000	0.0012857	151554		0.0334084		6451	1918	5088.71	5777.88	-1362.29	-673.12	193095	135684	152318	172947	-40776.7	-20148.2	-0.211174	-0.104343	-0.300526	-0.148493	-0.000345928	-0.000170927	-0.0728155	-0.0359789	-0.269057	-0.132944		1	20	0.8	0.1	30		0.01575	0.4009	0.232482	0.38515	0.216732	3.7131e+06	9.45132e+07	5.48083e+07	9.08001e+07	5.10952e+07		0	7.92	2.8444	7.92	2.8444	1.71	39.44	16.9141	37.73	15.2041	3.14	79.92	46.2776	76.78	43.1376
Falkland Islands (Malvinas)	69	FLK	Falkland Islands (Malvinas)	High income	South America			TRUE	FALSE	FALSE	TRUE	WHO	5	FALSE	TRUE	FALSE		3528	3483	0.0889531	NA	0.00344489	12.1536		1		0	0	NA	NA	NA	NA	0	0	NA	NA	NA	NA	NA	NA	NA	NA	NA	NA	NA	NA	NA	NA		2	50	0.8	0.1	30		NA	NA	NA	NA	NA	NA	NA	NA	NA	NA		NA	NA	NA	NA	NA	NA	NA	NA	NA	NA	NA	NA	NA	NA	NA
Faroe Islands	70	FRO	Faroe Islands	High income	Western Europe			TRUE	TRUE	FALSE	TRUE	WHO	111	TRUE	TRUE	FALSE		49053	48865	0.194285	NA	0.00783372	384.267		1		2	0	NA	NA	NA	NA	2	2	NA	NA	NA	NA	NA	NA	NA	NA	NA	NA	NA	NA	NA	NA		2	50	0.8	0.1	30		0.7606	0.4009	0.534875	-0.3597	-0.225725	74619.4	39330.7	52474.5	-35288.7	-22144.9		NA	NA	NA	NA	NA	NA	NA	NA	NA	NA	NA	NA	NA	NA	NA
Fiji	71	FJI	Fiji	Upper middle income	Pacific			TRUE	TRUE	TRUE	TRUE	WHO	24	TRUE	TRUE	TRUE		902899	896444	0.0581743	7400	0.00199795	1803.95		0.579886		674	2	661.334	694.097	-12.6662	20.0967	1162.3	1158.85	1140.46	1196.95	-21.8425	34.6562	-0.0187925	0.029817	-0.0188485	0.0299058	-2.41915e-05	3.83833e-05	-0.00295169	0.00468328	-0.0121082	0.0192113		2	50	0.8	0.1	30		0.5633	0.4009	0.364212	-0.1624	-0.199088	1.01721e+06	723944	657693	-293262	-359513		0	7.92	4.15873	7.92	4.15873	35.7	39.44	32.4278	3.74	-3.27221	112.66	79.92	72.5928	-32.74	-40.0672
Finland	72	FIN	Finland	High income	Western Europe			TRUE	TRUE	TRUE	TRUE	WHO	221	TRUE	TRUE	TRUE		5548361	5540718	0.225545	56100	0.00854035	47385		0.439785		1244	592	1321.5	1224.92	77.498	-19.082	2828.65	1482.54	3004.87	2785.26	176.218	-43.3894	0.0622974	-0.0153393	0.118862	-0.0292669	3.17603e-05	-7.82022e-06	0.00314114	-0.00077343	0.00371886	-0.000915679		2	50	0.8	0.1	30		0.686	0.4009	0.524885	-0.2851	-0.161115	7.61235e+06	4.44868e+06	5.82451e+06	-3.16368e+06	-1.78785e+06		17.69	7.92	21.8707	-9.77	4.18073	77.91	39.44	67.9158	-38.47	-9.99423	136.66	79.92	104.767	-56.74	-31.8928
France	73	FRA	France	High income	Western Europe			TRUE	TRUE	TRUE	TRUE	WHO	270	TRUE	TRUE	TRUE		67564251	65273512	0.207535	603300	0.00853436	576618		1		115232	64004	123094	111646	7861.59	-3586.16	115232	51228	123094	111646	7861.59	-3586.16	0.0682241	-0.0311213	0.153463	-0.070004	0.000116357	-5.30778e-05	0.013031	-0.00594425	0.013634	-0.00621931		2	50	0.8	0.1	30		0.7052	0.4009	0.512755	-0.3043	-0.192445	9.52926e+07	5.4173e+07	6.92878e+07	-4.11196e+07	-2.60048e+07		17.29	7.92	20.6115	-9.37	3.3215	81.22	39.44	64.9663	-41.78	-16.2537	140.73	79.92	102.349	-60.81	-38.3811
French Guiana	74	GUF	French Guiana	High income	South America			FALSE	FALSE	FALSE	TRUE	WHO	0	FALSE	FALSE	FALSE		0	298682	0.0556646	NA	0.00194526	0		#N/A		308	71	NA	NA	NA	NA	NA	NA	NA	NA	NA	NA	NA	NA	NA	NA	NA	NA	NA	NA	NA	NA		2	50	0.8	0.1	30		NA	NA	NA	NA	NA	NA	NA	NA	NA	NA		NA	NA	NA	NA	NA	NA	NA	NA	NA	NA	NA	NA	NA	NA	NA
French Polynesia	75	PYF	French Polynesia	High income	Pacific			TRUE	TRUE	FALSE	TRUE	WHO	36	TRUE	TRUE	FALSE		282534	280904	0.0906787	NA	0.00332116	938.341		1		636	114	NA	NA	NA	NA	636	522	NA	NA	NA	NA	NA	NA	NA	NA	NA	NA	NA	NA	NA	NA		2	50	0.8	0.1	30		0.5146	0.4009	0.435707	-0.1137	-0.0788926	290784	226536	246204	-64248.2	-44579.7		NA	NA	NA	NA	NA	NA	NA	NA	NA	NA	NA	NA	NA	NA	NA
Gabon	76	GAB	Gabon	Upper middle income	Central Africa			TRUE	TRUE	TRUE	TRUE	WHO	32	TRUE	TRUE	TRUE		2278829	2225728	0.0352891	11800	0.00135126	3079.3		0.0844013		239	64	169.215	187.349	-69.7846	-51.6511	2831.71	2073.43	2004.89	2219.74	-826.82	-611.971	-0.291986	-0.216114	-0.398769	-0.295149	-0.000362827	-0.000268546	-0.0700695	-0.051862	-0.268509	-0.198737		2	50	0.8	0.1	30		0.03955	0.4009	0.289045	0.36135	0.249495	180255	1.82717e+06	1.31737e+06	1.64691e+06	1.13711e+06		0.01	7.92	2.83387	7.91	2.82387	2.49	39.44	18.8007	36.95	16.3107	7.91	79.92	57.525	72.01	49.615
Gambia	77	GMB	Gambia	Low income	West Africa			TRUE	TRUE	TRUE	TRUE	WHO	21	TRUE	TRUE	TRUE		2486937	2416664	0.025313	13500	0.000912826	2270.14		0.0996033		340	124	268.079	313.989	-71.9211	-26.0111	3413.54	2168.6	2691.47	3152.39	-722.075	-261.147	-0.211533	-0.0765032	-0.332968	-0.120422	-0.000290347	-0.000105007	-0.053487	-0.0193442	-0.318075	-0.115035		1	20	0.8	0.1	30		0.0419	0.4009	0.212415	0.359	0.170515	208405	1.99403e+06	1.05653e+06	1.78562e+06	848122		0.21	7.92	1.89787	7.71	1.68787	1.73	39.44	14.38	37.71	12.65	8.38	79.92	42.2609	71.54	33.8809
Georgia	78	GEO	Georgia	Upper middle income	Eastern Europe			TRUE	TRUE	TRUE	TRUE	WHO	126	TRUE	TRUE	TRUE		3979773	3989175	0.152533	49400	0.00591171	23527.3		0.723898		10045	2505	7787.09	7460.06	-2257.91	-2584.94	13876.3	10415.8	10757.2	10305.4	-3119.1	-3570.86	-0.22478	-0.257336	-0.299458	-0.342831	-0.000783738	-0.000897253	-0.0631397	-0.0722847	-0.132574	-0.151775		2	50	0.8	0.1	30		0.22295	0.4009	0.48454	0.17795	0.26159	1.77458e+06	3.19098e+06	3.85672e+06	1.4164e+06	2.08214e+06		0.2	7.92	13.6487	7.72	13.4487	6.57	39.44	56.2102	32.87	49.6402	44.59	79.92	96.665	35.33	52.075
Germany	79	DEU	Germany	High income	Western Europe			TRUE	TRUE	TRUE	TRUE	WHO	273	TRUE	TRUE	TRUE		83900471	83783945	0.216874	959900	0.0095112	797994		1		95729	33071	103509	92889.5	7780.31	-2839.53	95729	62658	103509	92889.5	7780.31	-2839.53	0.0812743	-0.0296622	0.124171	-0.0453179	9.27326e-05	-3.3844e-05	0.00810533	-0.00295815	0.00974983	-0.00355834		2	50	0.8	0.1	30		0.64455	0.4009	0.550854	-0.24365	-0.0936959	1.08156e+08	6.72714e+07	9.24338e+07	-4.08847e+07	-1.57223e+07		16.95	7.92	22.6913	-9.03	5.74135	90.12	39.44	72.3619	-50.68	-17.7581	128.76	79.92	109.953	-48.84	-18.8066
Ghana	80	GHA	Ghana	Lower middle income	West Africa			TRUE	TRUE	TRUE	TRUE	WHO	19	TRUE	TRUE	TRUE		31732128	31072945	0.0314036	208200	0.00116213	36876.9		0.399263		1175	335	1008.64	1087.77	-166.363	-87.2289	2942.92	2103.88	2526.25	2724.45	-416.674	-218.475	-0.141585	-0.0742373	-0.198051	-0.103844	-1.3131e-05	-6.88497e-06	-0.00200132	-0.00104935	-0.0112991	-0.00592444		1	20	0.8	0.1	30		0.0256	0.4009	0.273505	0.3753	0.247905	1.62468e+06	2.54428e+07	1.73578e+07	2.38181e+07	1.57331e+07		1.58	7.92	2.25562	6.34	0.675624	3.89	39.44	20.0301	35.55	16.1401	5.12	79.92	54.457	74.8	49.337
Gibraltar	81	GIB	Gibraltar	High income	Western Europe			TRUE	TRUE	FALSE	TRUE	WHO	150	TRUE	TRUE	FALSE		33691	33691	0.194285	NA	0.00783372	263.926		1		98	6	NA	NA	NA	NA	98	92	NA	NA	NA	NA	NA	NA	NA	NA	NA	NA	NA	NA	NA	NA		2	50	0.8	0.1	30		0.799992	0.4009	0.534875	-0.399092	-0.265117	53905.1	27013.4	36041	-26891.6	-17864.1		NA	NA	NA	NA	NA	NA	NA	NA	NA	NA	NA	NA	NA	NA	NA
Greece	82	GRC	Greece	High income	Eastern Europe			TRUE	TRUE	TRUE	TRUE	WHO	254	TRUE	TRUE	TRUE		10370747	10423056	0.222844	128700	0.00986148	102271		0.920231		15894	4788	18413.4	15021.6	2519.37	-872.441	17271.8	12068.7	20009.5	16323.7	2737.76	-948.067	0.158511	-0.0548912	0.226848	-0.0785558	0.000263989	-9.14175e-05	0.0212724	-0.00736649	0.0267697	-0.00927016		2	50	0.8	0.1	30		0.58605	0.4009	0.561565	-0.18515	-0.0244847	1.21556e+07	8.31526e+06	1.16477e+07	-3.84029e+06	-507849		16.39	7.92	23.5192	-8.47	7.12919	80.92	39.44	70.1235	-41.48	-10.7965	117	79.92	112.121	-37.08	-4.87889
Greenland	83	GRL	Greenland	High income	North America			TRUE	TRUE	FALSE	TRUE	WHO	92	TRUE	TRUE	FALSE		56868	56772	0.173676	500	0.00665693	378.566		1		0	0	NA	NA	NA	NA	0	0	NA	NA	NA	NA	NA	NA	NA	NA	NA	NA	NA	NA	NA	NA		2	50	0.8	0.1	30		0.66895	0.4009	0.484436	-0.26805	-0.184514	76083.7	45596.8	55097.8	-30486.9	-20985.9		NA	NA	NA	NA	NA	NA	NA	NA	NA	NA	NA	NA	NA	NA	NA
Grenada	84	GRD	Grenada	Upper middle income	Caribbean			TRUE	TRUE	TRUE	TRUE	WHO	39	TRUE	TRUE	TRUE		113015	112519	0.0979212	800	0.00380415	429.926		1		198	1	177.895	177.441	-20.1049	-20.559	198	197	177.895	177.441	-20.1049	-20.559	-0.10154	-0.103833	-0.102055	-0.104361	-0.000177896	-0.000181914	-0.0251311	-0.0256988	-0.0467636	-0.0478199		2	50	0.8	0.1	30		0.26095	0.4009	0.415285	0.13995	0.154335	58982.5	90615.4	93866.9	31632.9	34884.4		8.92	7.92	8.66391	-1	-0.256091	27.87	39.44	41.7825	11.57	13.9125	49.25	79.92	82.7791	30.67	33.5291
Guadeloupe	85	GLP	Guadeloupe	High income	Caribbean			FALSE	FALSE	FALSE	TRUE	WHO	0	FALSE	FALSE	FALSE		0	400127	0.193524	NA	0.00776092	0		#N/A		820	155	NA	NA	NA	NA	NA	NA	NA	NA	NA	NA	NA	NA	NA	NA	NA	NA	NA	NA	NA	NA		2	50	0.8	0.1	30		NA	NA	NA	NA	NA	NA	NA	NA	NA	NA		NA	NA	NA	NA	NA	NA	NA	NA	NA	NA	NA	NA	NA	NA	NA
Guam	86	GUM	Guam	High income	Pacific			FALSE	FALSE	FALSE	TRUE	WHO	0	FALSE	FALSE	FALSE		0	168783	0.105372	1100	0.00389658	0		#N/A		238	121	NA	NA	NA	NA	NA	NA	NA	NA	NA	NA	NA	NA	NA	NA	NA	NA	NA	NA	NA	NA		2	50	0.8	0.1	30		NA	NA	NA	NA	NA	NA	NA	NA	NA	NA		NA	NA	NA	NA	NA	NA	NA	NA	NA	NA	NA	NA	NA	NA	NA
Guatemala	87	GTM	Guatemala	Upper middle income	Central America			TRUE	TRUE	TRUE	TRUE	WHO	196	TRUE	TRUE	TRUE		18249868	17915567	0.0504204	94800	0.00200275	36549.9		0.340432		14928	4803	12082.6	12671.2	-2845.37	-2256.79	43850.2	29741.7	35492.1	37221	-8358.12	-6629.19	-0.190606	-0.151178	-0.281024	-0.222892	-0.000457982	-0.000363246	-0.0881658	-0.0699282	-0.228677	-0.181374		2	50	0.8	0.1	30		0.19335	0.4009	0.283925	0.20755	0.0905752	7.05722e+06	1.46327e+07	1.03632e+07	7.57552e+06	3.30597e+06		0.59	7.92	4.39399	7.33	3.80399	5.2	39.44	21.5109	34.24	16.3109	38.23	79.92	56.5321	41.69	18.3021
Guernsey	88	GGY	Guernsey	High income	Western Europe			TRUE	TRUE	FALSE	TRUE	WHO	80	TRUE	TRUE	FALSE		67052	67052	0.194285	NA	0.00783372	525.266		1		23	16	NA	NA	NA	NA	23	7	NA	NA	NA	NA	NA	NA	NA	NA	NA	NA	NA	NA	NA	NA		2	50	0.8	0.1	30		0.799992	0.4009	0.534875	-0.399092	-0.265117	107282	53762.3	71728.9	-53519.8	-35553.2		NA	NA	NA	NA	NA	NA	NA	NA	NA	NA	NA	NA	NA	NA	NA
Guinea	89	GIN	Guinea	Low income	West Africa			TRUE	TRUE	TRUE	TRUE	WHO	92	TRUE	TRUE	TRUE		13497237	13132792	0.029523	114300	0.0010137	13682.1		0.0241176		385	80	287.008	352.375	-97.9915	-32.6252	15963.4	12646.3	11900.4	14610.7	-4063.06	-1352.75	-0.254523	-0.0847409	-0.321284	-0.106968	-0.000301029	-0.000100225	-0.0355474	-0.0118351	-0.296961	-0.0988702		1	20	0.8	0.1	30		0.0669	0.4009	0.211034	0.334	0.144134	1.80593e+06	1.08221e+07	5.69675e+06	9.01615e+06	3.89082e+06		0.46	7.92	2.06578	7.46	1.60578	4.24	39.44	15.4041	35.2	11.1641	13.38	79.92	41.9957	66.54	28.6157
Guinea-Bissau	90	GNB	Guinea-Bissau	Low income	West Africa			TRUE	TRUE	TRUE	TRUE	WHO	8	TRUE	TRUE	TRUE		2015490	1967998	0.0288578	14800	0.000976391	1967.91		0.0598365		141	45	105.724	125.818	-35.2759	-15.1821	2356.42	1604.37	1766.88	2102.7	-589.539	-253.726	-0.250184	-0.107674	-0.367458	-0.158147	-0.000292504	-0.000125888	-0.0398337	-0.0171436	-0.299577	-0.128932		1	20	0.8	0.1	30		0.0235	0.4009	0.231772	0.3774	0.208272	94728	1.61602e+06	934266	1.52129e+06	839538		0	7.92	1.91765	7.92	1.91765	1.14	39.44	15.2536	38.3	14.1136	4.7	79.92	46.1181	75.22	41.4181
Guyana	91	GUY	Guyana	Upper middle income	South America			TRUE	TRUE	TRUE	TRUE	WHO	54	TRUE	TRUE	TRUE		790329	786559	0.0699986	6700	0.00270485	2137.72		0.825358		910	164	872.585	902.413	-37.4153	-7.58658	1102.55	903.85	1057.22	1093.36	-45.3323	-9.19186	-0.0411158	-0.0083369	-0.0501546	-0.0101697	-5.73587e-05	-1.16304e-05	-0.00676601	-0.00137192	-0.0212059	-0.00429984		2	50	0.8	0.1	30		0.34365	0.4009	0.346784	0.05725	0.0031343	543193	633686	548147	90492.7	4954.25		4.14	7.92	5.73772	3.78	1.59772	43.26	39.44	34.223	-3.82	-9.03705	68.73	79.92	69.1695	11.19	0.439495
Haiti	92	HTI	Haiti	Low income	Caribbean			TRUE	TRUE	TRUE	TRUE	WHO	31	TRUE	TRUE	TRUE		11541683	11402533	0.051747	99700	0.00192847	22257.8		0.0469579		677	236	562.573	603.068	-114.427	-73.9317	14417.2	9391.39	11980.4	12842.7	-2436.81	-1574.43	-0.169021	-0.109205	-0.259472	-0.167646	-0.000211131	-0.000136412	-0.0244414	-0.0157916	-0.109481	-0.0707358		1	20	0.8	0.1	30		0.00305	0.4009	0.305916	0.39785	0.302866	70404.3	9.25412e+06	7.06157e+06	9.18372e+06	6.99117e+06		0	7.92	4.22988	7.92	4.22988	0	39.44	24.0055	39.44	24.0055	0.58	79.92	60.9173	79.34	60.3373
Holy See	93	VAT	Holy See	High income	Western Europe			TRUE	TRUE	TRUE	TRUE	WHO	0	FALSE	TRUE	FALSE		812	809	0.194285	NA	0.00783372	6.36098		1		0	0	NA	NA	NA	NA	0	0	NA	NA	NA	NA	NA	NA	NA	NA	NA	NA	NA	NA	NA	NA		2	50	0.8	0.1	30		0	0.4009	0.534875	0.4009	0.534875	0	651.062	868.638	651.062	868.638		NA	NA	NA	NA	NA	NA	NA	NA	NA	NA	NA	NA	NA	NA	NA
Honduras	94	HND	Honduras	Lower middle income	Central America			TRUE	TRUE	TRUE	TRUE	WHO	41	TRUE	TRUE	TRUE		10062994	9904608	0.0497318	52600	0.00200789	20205.4		0.237706		10240	3111	9087.13	9711.14	-1152.87	-528.864	43078.4	29990.8	38228.4	40853.5	-4849.98	-2224.87	-0.112585	-0.0516469	-0.161716	-0.0741849	-0.000481962	-0.000221094	-0.0922049	-0.0422978	-0.240034	-0.110112		1	20	0.8	0.1	30		0.2863	0.4009	0.306796	0.1146	0.0204964	5.76207e+06	8.06851e+06	6.17458e+06	2.30644e+06	412511		0.43	7.92	4.24698	7.49	3.81698	6.8	39.44	23.377	32.64	16.577	51.64	79.92	61.0945	28.28	9.45452
Hungary	95	HUN	Hungary	High income	Eastern Europe			TRUE	TRUE	TRUE	TRUE	WHO	134	TRUE	TRUE	TRUE		9634162	9660350	0.201631	128900	0.00734219	70735.8		1		30729	9537	37795.4	32287.8	7066.41	1558.79	30729	21192	37795.4	32287.8	7066.41	1558.79	0.229959	0.0507271	0.333447	0.0735557	0.000733474	0.000161798	0.0548209	0.012093	0.0998986	0.0220368		2	50	0.8	0.1	30		0.62855	0.4009	0.540699	-0.22765	-0.0878509	1.21111e+07	7.72467e+06	1.04184e+07	-4.38643e+06	-1.69274e+06		29.61	7.92	18.1514	-21.69	-11.4586	96.01	39.44	63.7178	-56.57	-32.2922	125.71	79.92	107.928	-45.79	-17.7823
Iceland	96	ISL	Iceland	High income	Western Europe			TRUE	TRUE	TRUE	TRUE	WHO	102	TRUE	TRUE	TRUE		343360	341250	0.156234	2100	0.00600328	2061.29		1		33	29	33.6707	33.2503	0.670727	0.250283	33	4	33.6707	33.2503	0.670727	0.250283	0.0203251	0.00758434	0.167682	0.0625708	1.95342e-06	7.28923e-07	0.000319394	0.000119182	0.000325392	0.000121421		2	50	0.8	0.1	30		0.799992	0.4009	0.473088	-0.399092	-0.326904	549371	275306	324879	-274064	-224491		21.26	7.92	14.4707	-13.34	-6.78926	116.96	39.44	55.1012	-77.52	-61.8588	161.52	79.92	94.3891	-81.6	-67.1309
India	97	IND	India	Lower middle income	South Asia			TRUE	TRUE	TRUE	TRUE	WHO	247	TRUE	TRUE	TRUE		1393409033	1380004385	0.0657389	9392100	0.00233377	3.25189e+06		0.0981657		458186	148738	442391	453043	-15795	-5143.05	4.66748e+06	3.1523e+06	4.50658e+06	4.61509e+06	-160902	-52391.5	-0.034473	-0.0112248	-0.0510426	-0.0166201	-0.000115474	-3.75995e-05	-0.0171316	-0.00557825	-0.0494795	-0.0161111		1	20	0.8	0.1	30		0.3205	0.4009	0.367768	0.0804	0.0472678	8.93175e+08	1.11724e+09	1.0249e+09	2.2406e+08	1.31727e+08		4.67	7.92	5.01502	3.25	0.345024	23.62	39.44	31.7757	15.82	8.15567	63.62	79.92	73.2815	16.3	9.66151
Indonesia	98	IDN	Indonesia	Upper middle income	South-East Asia			TRUE	TRUE	TRUE	TRUE	WHO	216	TRUE	TRUE	TRUE		276361788	273523621	0.0626251	1705900	0.0022971	634832		0.169966		143405	22138	119072	124429	-24333	-18976	843727	713478	700564	732082	-143164	-111646	-0.16968	-0.132324	-0.200656	-0.156481	-0.000518031	-0.000403984	-0.0839228	-0.0654469	-0.225515	-0.175867		2	50	0.8	0.1	30		0.26035	0.4009	0.387167	0.14055	0.126817	1.43902e+08	2.21587e+08	2.13996e+08	7.76853e+07	7.00949e+07		4.22	7.92	4.81351	3.7	0.593507	15.47	39.44	34.0009	23.97	18.5309	51.45	79.92	77.1891	28.47	25.7391
Iran (Islamic Republic of)	99	IRN	Iran (Islamic Republic of)	Upper middle income	Middle East			TRUE	TRUE	TRUE	TRUE	WHO	34	TRUE	TRUE	TRUE		85028760	83992953	0.0656435	391100	0.00244905	208240		0.494214		126126	55095	103031	105454	-23095.3	-20672.3	255205	143725	208474	213377	-46731.3	-41828.6	-0.183113	-0.163902	-0.325143	-0.291032	-0.000549594	-0.000491935	-0.119487	-0.106951	-0.224411	-0.200867		2	50	0.8	0.1	30		0.3055	0.4009	0.418412	0.0954	0.112912	5.19526e+07	6.81761e+07	7.11541e+07	1.62235e+07	1.92015e+07		0.38	7.92	5.13511	7.54	4.75511	6.72	39.44	33.0547	32.72	26.3347	61.1	79.92	83.345	18.82	22.245
Iraq	100	IRQ	Iraq	Upper middle income	Middle East			TRUE	TRUE	TRUE	TRUE	WHO	24	TRUE	TRUE	TRUE		41179351	40222503	0.0344274	179600	0.00127055	52320.3		0.0985645		23138	12808	18591.5	19713.9	-4546.54	-3424.06	234750	104804	188622	200011	-46127.6	-34739.2	-0.196497	-0.147984	-0.44013	-0.331467	-0.00112016	-0.000843608	-0.256835	-0.193426	-0.881639	-0.663973		2	50	0.8	0.1	30		0.0924	0.4009	0.263525	0.3085	0.171125	7.60994e+06	3.30176e+07	2.17036e+07	2.54077e+07	1.40936e+07		0.06	7.92	2.52693	7.86	2.46693	1.96	39.44	18.0509	37.48	16.0909	18.48	79.92	52.4615	61.44	33.9815
Ireland	101	IRL	Ireland	High income	Western Europe			TRUE	TRUE	TRUE	TRUE	WHO	272	TRUE	TRUE	TRUE		4982904	4937796	0.14578	32400	0.00545848	27199.1		1		5436	2147	5805.7	5611.8	369.696	175.797	5436	3289	5805.7	5611.8	369.696	175.797	0.0680088	0.0323395	0.112404	0.0534501	7.41929e-05	3.52801e-05	0.0114104	0.00542584	0.0135922	0.00646335		2	50	0.8	0.1	30		0.72645	0.4009	0.4825	-0.32555	-0.24395	7.23966e+06	3.99529e+06	4.8085e+06	-3.24437e+06	-2.43116e+06		18.73	7.92	13.4051	-10.81	-5.32487	88.91	39.44	51.8411	-49.47	-37.0689	145.17	79.92	96.2892	-65.25	-48.8808
Isle of Man	102	IMN	Isle of Man	High income	Western Europe			TRUE	TRUE	FALSE	TRUE	WHO	157	TRUE	TRUE	FALSE		85410	85032	0.194285	NA	0.00783372	669.078		1		57	35	NA	NA	NA	NA	57	22	NA	NA	NA	NA	NA	NA	NA	NA	NA	NA	NA	NA	NA	NA		2	50	0.8	0.1	30		0.7575	0.4009	0.534875	-0.3566	-0.222625	129396	68481.7	91367.4	-60914.4	-38028.7		NA	NA	NA	NA	NA	NA	NA	NA	NA	NA	NA	NA	NA	NA	NA
Israel	103	ISR	Israel	High income	Middle East			TRUE	TRUE	TRUE	TRUE	WHO	273	TRUE	TRUE	TRUE		8789776	8655541	0.124144	47900	0.00473562	41625.1		1		8112	3337	11277.8	10870.7	3165.84	2758.66	8112	4775	11277.8	10870.7	3165.84	2758.66	0.390266	0.340072	0.663003	0.57773	0.000360173	0.000313849	0.0660927	0.0575921	0.0760561	0.0662741		2	50	0.8	0.1	30		0.799992	0.4009	0.396378	-0.399092	-0.403614	1.40635e+07	7.04764e+06	6.96815e+06	-7.01586e+06	-7.09535e+06		108.27	7.92	11.286	-100.35	-96.984	116.17	39.44	41.7676	-76.73	-74.4024	163.53	79.92	79.0572	-83.61	-84.4728
Italy	104	ITA	Italy	High income	Western Europe			TRUE	TRUE	TRUE	TRUE	WHO	273	TRUE	TRUE	TRUE		60367471	60461828	0.233019	642300	0.010089	609048		0.816253		132074	73604	142069	126652	9995.3	-5422.44	161805	71632.2	174050	155162	12245.3	-6643.09	0.0756796	-0.0410561	0.170948	-0.0927389	0.000202847	-0.000110044	0.0190648	-0.0103427	0.0201057	-0.0109073		2	50	0.8	0.1	30		0.7046	0.4009	0.569891	-0.3037	-0.134709	8.50698e+07	4.84026e+07	6.88057e+07	-3.66672e+07	-1.62641e+07		17.41	7.92	24.5087	-9.49	7.0987	86.31	39.44	74.081	-46.87	-12.229	140.62	79.92	113.792	-60.7	-26.8282
Jamaica	105	JAM	Jamaica	Upper middle income	Caribbean			TRUE	TRUE	TRUE	TRUE	WHO	39	TRUE	TRUE	TRUE		2973462	2961161	0.0907769	19700	0.00356647	10604.8		0.620475		2229	302	1650.84	1647.2	-578.156	-581.804	3592.41	3105.69	2660.61	2654.74	-931.797	-937.675	-0.259379	-0.261016	-0.300029	-0.301922	-0.000313371	-0.000315348	-0.0472993	-0.0475977	-0.0878658	-0.0884202		2	50	0.8	0.1	30		0.1271	0.4009	0.398667	0.2738	0.271567	755854	2.38412e+06	2.37084e+06	1.62827e+06	1.61499e+06		1.11	7.92	8.17887	6.81	7.06887	8.41	39.44	39.3197	31.03	30.9097	25.42	79.92	79.4707	54.5	54.0507
Japan	106	JPN	Japan	High income	East Asia			TRUE	TRUE	TRUE	TRUE	WHO	184	TRUE	TRUE	TRUE		126050796	126476458	0.283973	1400000	0.0119587	1.50741e+06		1		18261	3414	16503.4	13948.3	-1757.55	-4312.71	18261	14847	16503.4	13948.3	-1757.55	-4312.71	-0.0962461	-0.23617	-0.118377	-0.290477	-1.39432e-05	-3.4214e-05	-0.00125539	-0.00308051	-0.00116594	-0.00286101		2	50	0.8	0.1	30		0.65395	0.4009	0.58037	-0.25305	-0.0735802	1.64862e+08	1.01068e+08	1.46312e+08	-6.37943e+07	-1.85497e+07		0.8	7.92	30.4238	7.12	29.6238	40.43	39.44	76.8521	-0.99	36.4221	130.79	79.92	115.894	-50.87	-14.8957
Jersey	107	JEY	Jersey	High income	Western Europe			TRUE	TRUE	FALSE	TRUE	WHO	47	TRUE	TRUE	FALSE		101073	107800	0.194285	NA	0.00783372	791.777		1		80	41	NA	NA	NA	NA	80	39	NA	NA	NA	NA	NA	NA	NA	NA	NA	NA	NA	NA	NA	NA		2	50	0.8	0.1	30		0.7664	0.4009	0.534875	-0.3655	-0.231525	154925	81040.3	108123	-73884.4	-46801.8		NA	NA	NA	NA	NA	NA	NA	NA	NA	NA	NA	NA	NA	NA	NA
Jordan	108	JOR	Jordan	Upper middle income	Middle East			TRUE	TRUE	TRUE	TRUE	WHO	110	TRUE	TRUE	TRUE		10269022	10203140	0.0395373	32300	0.00157191	16142		0.352971		11028	3815	9876.57	11085.4	-1151.43	57.3816	31243.3	20435.1	27981.2	31405.9	-3262.11	162.567	-0.10441	0.00520326	-0.159633	0.0079553	-0.000317665	1.58308e-05	-0.100994	0.00503304	-0.202088	0.0100711		2	50	0.8	0.1	30		0.3411	0.4009	0.304143	0.0598	-0.0369574	7.00553e+06	8.2337e+06	6.24649e+06	1.22818e+06	-759033		3.98	7.92	3.32059	3.94	-0.659407	38.05	39.44	22.2487	1.39	-15.8013	68.19	79.92	60.5735	11.73	-7.61651
Kazakhstan	109	KAZ	Kazakhstan	Upper middle income	Central Asia			TRUE	TRUE	TRUE	TRUE	WHO	153	TRUE	TRUE	TRUE		18994958	18776707	0.0790281	139500	0.00305879	58101.6		0.253999		17131	2749	15378.3	15631.9	-1752.66	-1499.14	67445.1	56622.3	60544.9	61543	-6900.28	-5902.17	-0.102309	-0.0875106	-0.121865	-0.104238	-0.000363269	-0.000310723	-0.0494643	-0.0423094	-0.118762	-0.101584		2	50	0.8	0.1	30		0.37505	0.4009	0.397905	0.02585	0.022855	1.42481e+07	1.52302e+07	1.51164e+07	982039	868259		0.58	7.92	6.25504	7.34	5.67504	28.09	39.44	37.6845	11.35	9.59448	74.59	79.92	79.2855	5.33	4.69555
Kenya	110	KEN	Kenya	Lower middle income	East Africa			TRUE	TRUE	TRUE	TRUE	WHO	135	TRUE	TRUE	TRUE		54985702	53771300	0.025092	294700	0.000948107	52132.3		0.0629504		5276	1667	4415.52	4933.99	-860.481	-342.01	83812	57330.9	70142.8	78379	-13669.2	-5433.01	-0.163094	-0.0648237	-0.238427	-0.0947658	-0.000248596	-9.88076e-05	-0.0463834	-0.0184357	-0.262202	-0.104216		1	20	0.8	0.1	30		0.03465	0.4009	0.249172	0.36625	0.214522	3.81051e+06	4.40875e+07	2.74018e+07	4.0277e+07	2.35913e+07		0.29	7.92	1.70505	7.63	1.41505	2.51	39.44	15.5136	36.93	13.0036	6.84	79.92	49.584	73.08	42.744
Kiribati	111	KIR	Kiribati	Lower middle income	Pacific			TRUE	TRUE	FALSE	TRUE	WHO	4	FALSE	TRUE	FALSE		121388	119446	0.0421446	1200	0.00152829	185.516		1		0	0	NA	NA	NA	NA	0	0	NA	NA	NA	NA	NA	NA	NA	NA	NA	NA	NA	NA	NA	NA		1	20	0.8	0.1	30		0.14965	0.4009	0.296847	0.25125	0.147197	36331.4	97328.9	72067.4	60997.5	35736		NA	NA	NA	NA	NA	NA	NA	NA	NA	NA	NA	NA	NA	NA	NA
Korea (Democratic People's Republic of)	55	PRK	Democratic People's Republic of Korea	Low income	East Asia			FALSE	FALSE	FALSE	TRUE	WHO	0	FALSE	TRUE	FALSE		0	25778815	#N/A	237100	0.0037118	0		1		0	0	NA	NA	NA	NA	0	0	NA	NA	NA	NA	NA	NA	NA	NA	NA	NA	NA	NA	NA	NA		1	20	0.8	0.1	30		NA	NA	NA	NA	NA	NA	NA	NA	NA	NA		NA	NA	NA	NA	NA	NA	NA	NA	NA	NA	NA	NA	NA	NA	NA
Korea (Republic of)	172	KOR	Republic of Korea	High income	East Asia			TRUE	TRUE	TRUE	TRUE	WHO	217	TRUE	TRUE	TRUE		51305184	51269183	#N/A	318600	0.00618423	317283		1		2849	900	2756.55	2636.28	-92.4505	-212.719	2849	1949	2756.55	2636.28	-92.4505	-212.719	-0.0324502	-0.0746646	-0.0474349	-0.109143	-1.80197e-06	-4.14616e-06	-0.000290177	-0.000667669	-0.000291382	-0.000670441		2	50	0.8	0.1	30		0.63165	0.4009	0.547705	-0.23075	-0.0839455	6.48138e+07	4.11365e+07	5.62002e+07	-2.36773e+07	-8.61368e+06		1.79	7.92	14.5219	6.13	12.7319	37.81	39.44	64.5656	1.63	26.7556	124.19	79.92	109.327	-44.27	-14.8634
Kosovo	112	XKX	Kosovo[1]	Upper middle income	Eastern Europe			FALSE	FALSE	FALSE	TRUE	WHO	0	FALSE	FALSE	FALSE		0	1932774	#N/A	NA	0.00651838	0		#N/A		2966	1322	NA	NA	NA	NA	NA	NA	NA	NA	NA	NA	NA	NA	NA	NA	NA	NA	NA	NA	NA	NA		2	50	0.8	0.1	30		NA	NA	NA	NA	NA	NA	NA	NA	NA	NA		NA	NA	NA	NA	NA	NA	NA	NA	NA	NA	NA	NA	NA	NA	NA
Kuwait	113	KWT	Kuwait	High income	Middle East			TRUE	TRUE	TRUE	TRUE	WHO	12	TRUE	TRUE	TRUE		4328553	4270563	0.0303571	10000	0.00141517	6125.63		0.907821		2461	933	2587.04	2882.4	126.037	421.397	2710.89	1683.15	2849.72	3175.07	138.835	464.185	0.0512137	0.17123	0.0824848	0.275783	3.20741e-05	0.000107238	0.0138835	0.0464185	0.0226645	0.0757776		2	50	0.8	0.1	30		0.3082	0.4009	0.491411	0.0927	0.183211	2.66812e+06	3.47063e+06	4.2542e+06	802514	1.58608e+06		13.97	7.92	1.73681	-6.05	-12.2332	42.05	39.44	32.8227	-2.61	-9.2273	61.64	79.92	97.9951	18.28	36.3551
Kyrgyzstan	114	KGZ	Kyrgyzstan	Lower middle income	Central Asia			TRUE	TRUE	TRUE	TRUE	WHO	72	TRUE	TRUE	TRUE		6628347	6524191	0.0472788	34700	0.00184142	12205.6		0.223647		2671	1355	2415.52	2503	-255.478	-167.998	11942.9	5884.28	10800.6	11191.8	-1142.33	-751.175	-0.095649	-0.062897	-0.194133	-0.127658	-0.00017234	-0.000113328	-0.0329202	-0.0216477	-0.093591	-0.0615437		1	20	0.8	0.1	30		0.1106	0.4009	0.333041	0.2903	0.222441	1.46619e+06	5.31461e+06	4.41503e+06	3.84842e+06	2.94884e+06		0	7.92	3.30247	7.92	3.30247	2.62	39.44	27.8552	36.82	25.2352	22.02	79.92	66.3148	57.9	44.2948
Lao (People's Democratic Republic)	115	LAO	Lao People's Democratic Republic	Lower middle income	South-East Asia			TRUE	TRUE	TRUE	TRUE	WHO	70	TRUE	TRUE	TRUE		7379358	7275556	#N/A	44500	0.00155327	11462.1		0.353098		62	0	48.8369	63.6153	-13.1631	1.61533	175.589	175.589	138.31	180.163	-37.2789	4.57473	-0.212308	0.0260536	-0.212308	0.0260536	-5.05178e-06	6.19936e-07	-0.000837728	0.000102803	-0.00325236	0.000399117		1	20	0.8	0.1	30		0.2983	0.4009	0.305874	0.1026	0.00757435	4.40252e+06	5.91677e+06	4.51431e+06	1.51424e+06	111788		0.55	7.92	3.16322	7.37	2.61322	19.19	39.44	23.0706	20.25	3.88061	59.66	79.92	60.903	20.26	1.24304
Latvia	116	LVA	Latvia	High income	Eastern Europe			TRUE	TRUE	TRUE	TRUE	WHO	273	TRUE	TRUE	TRUE		1866934	1886202	0.206873	27400	0.00844393	15764.3		0.667592		3234	626	3279.04	2945.22	45.0398	-288.781	4844.28	3906.58	4911.75	4411.71	67.4661	-432.572	0.013927	-0.0892954	0.0172699	-0.110729	3.61374e-05	-0.000231702	0.00246227	-0.0157873	0.00427969	-0.02744		2	50	0.8	0.1	30		0.44145	0.4009	0.541978	-0.04055	0.100528	1.64832e+06	1.49691e+06	2.02367e+06	-151408	375358		7.67	7.92	20.4806	0.25	12.8106	60.15	39.44	67.4349	-20.71	7.28495	87.82	79.92	108.143	-7.9	20.3232
Lebanon	117	LBN	Lebanon	Upper middle income	Middle East			TRUE	TRUE	TRUE	TRUE	WHO	211	TRUE	TRUE	TRUE		6769151	6825442	0.0754905	33900	0.0029246	19797.1		0.676075		8495	1443	7446.25	7653.93	-1048.75	-841.067	12565.2	10430.8	11013.9	11321.1	-1551.24	-1244.04	-0.123455	-0.0990073	-0.148717	-0.119266	-0.000229163	-0.000183781	-0.0457593	-0.0366975	-0.078357	-0.0628398		2	50	0.8	0.1	30		0.216	0.4009	0.383856	0.1849	0.167856	2.92427e+06	5.42751e+06	5.19676e+06	2.50323e+06	2.27248e+06		3.2	7.92	6.24823	4.72	3.04823	19.93	39.44	35.6768	19.51	15.7468	43.05	79.92	76.5152	36.87	33.4652
Lesotho	118	LSO	Lesotho	Lower middle income	Southern Africa			TRUE	TRUE	TRUE	TRUE	WHO	9	TRUE	TRUE	TRUE		2159067	2142252	0.049489	32500	0.00179758	3881.09		0.591692		658	50	508.048	561.926	-149.952	-96.0744	1112.06	1027.56	858.635	949.693	-253.43	-162.372	-0.227891	-0.14601	-0.246632	-0.158017	-0.000117379	-7.52048e-05	-0.00779783	-0.00499607	-0.0652986	-0.0418368		1	20	0.8	0.1	30		0.08335	0.4009	0.302656	0.31755	0.219306	359916	1.73114e+06	1.30691e+06	1.37122e+06	946994		0	7.92	3.96082	7.92	3.96082	1.7	39.44	23.0923	37.74	21.3923	16.67	79.92	60.2583	63.25	43.5883
Liberia	119	LBR	Liberia	Low income	West Africa			TRUE	TRUE	TRUE	TRUE	WHO	12	TRUE	TRUE	TRUE		5180208	5057677	0.033185	29700	0.00121234	6280.18		1		287	83	212.68	252.496	-74.3196	-34.5044	287	204	212.68	252.496	-74.3196	-34.5044	-0.258953	-0.120224	-0.364312	-0.169139	-1.43468e-05	-6.66081e-06	-0.00250234	-0.00116176	-0.011834	-0.00549417		1	20	0.8	0.1	30		0.00795	0.4009	0.24793	0.39295	0.23998	82365.3	4.15349e+06	2.56866e+06	4.07113e+06	2.4863e+06		0	7.92	2.5145	7.92	2.5145	1.59	39.44	17.8676	37.85	16.2776	1.59	79.92	49.3648	78.33	47.7748
Libya	120	LBY	Libya	Upper middle income	North Africa			TRUE	TRUE	TRUE	TRUE	WHO	27	TRUE	TRUE	TRUE		6958538	6871287	0.0452579	31700	0.00184163	12815		0.21059		5078	1459	3962.47	4193.54	-1115.53	-884.457	24113.2	17185.1	18816.1	19913.3	-5297.16	-4199.9	-0.219679	-0.174174	-0.308242	-0.244393	-0.000761247	-0.000603561	-0.167103	-0.132489	-0.413355	-0.327732		2	50	0.8	0.1	30		0.11395	0.4009	0.373435	0.28695	0.259485	1.58585e+06	5.57936e+06	5.19712e+06	3.9935e+06	3.61127e+06		0	7.92	3.72887	7.92	3.72887	5.45	39.44	26.3267	33.99	20.8767	22.79	79.92	74.4019	57.13	51.6119
Liechtenstein	121	LIE	Liechtenstein	High income	Western Europe			TRUE	TRUE	TRUE	TRUE	WHO	270	TRUE	TRUE	TRUE		38254	38137	0.194285	NA	0.00783372	299.671		1		61	44	62.1929	60.4416	1.19285	-0.558388	61	17	62.1929	60.4416	1.19285	-0.558388	0.019555	-0.0091539	0.0701679	-0.0328464	3.11825e-05	-1.45969e-05	NA	NA	0.00398055	-0.00186334		2	50	0.8	0.1	30		0.6129	0.4009	0.534875	-0.212	-0.0780246	46891.8	30672.1	40922.2	-16219.7	-5969.51		15.95	7.92	21.1275	-8.03	5.17754	84.91	39.44	67.4757	-45.47	-17.4343	122.5	79.92	106.766	-42.58	-15.7341
Lithuania	122	LTU	Lithuania	High income	Eastern Europe			TRUE	TRUE	TRUE	TRUE	WHO	273	TRUE	TRUE	TRUE		2689862	2722291	0.20618	38500	0.00882447	23736.6		0.416625		5885	1804	6450.5	5832.75	565.501	-52.2487	14125.4	9795.37	15482.7	14000	1357.34	-125.409	0.096092	-0.00887829	0.138569	-0.0128029	0.000504612	-4.6623e-05	0.0352555	-0.00325739	0.0571833	-0.00528338		2	50	0.8	0.1	30		0.60125	0.4009	0.538057	-0.20035	-0.0631934	3.23456e+06	2.15673e+06	2.8946e+06	-1.07783e+06	-339963		19.42	7.92	20.7833	-11.5	1.36334	83.49	39.44	69.5839	-44.05	-13.9061	119.92	79.92	107.382	-40	-12.5378
Luxembourg	123	LUX	Luxembourg	High income	Western Europe			TRUE	TRUE	TRUE	TRUE	WHO	236	TRUE	TRUE	TRUE		634814	625976	0.143908	4100	0.00600815	3814.05		1		844	489	883.899	833.272	39.8991	-10.7277	844	355	883.899	833.272	39.8991	-10.7277	0.0472738	-0.0127105	0.112392	-0.0302189	6.28517e-05	-1.6899e-05	0.00973149	-0.00261651	0.0104611	-0.00281268		2	50	0.8	0.1	30		0.62935	0.4009	0.511805	-0.22845	-0.117545	799040	508994	649802	-290047	-149239		15.07	7.92	13.8663	-7.15	-1.20367	86.93	39.44	56.1157	-47.49	-30.8143	125.55	79.92	102.098	-45.63	-23.4518
Madagascar	124	MDG	Madagascar	Low income	Southern Africa			TRUE	TRUE	TRUE	TRUE	WHO	14	TRUE	TRUE	TRUE		28427333	27691019	0.0310069	164200	0.00115772	32910.9		1		963	261	897.667	940.294	-65.3327	-22.7063	963	702	897.667	940.294	-65.3327	-22.7063	-0.0678429	-0.0235787	-0.0930666	-0.0323451	-2.29824e-06	-7.98747e-07	-0.000397885	-0.000138284	-0.00198514	-0.000689931		1	20	0.8	0.1	30		0.0067	0.4009	0.24217	0.3942	0.23547	380926	2.2793e+07	1.37685e+07	2.24121e+07	1.33876e+07		0	7.92	2.23504	7.92	2.23504	0.69	39.44	17.41	38.75	16.72	1.34	79.92	48.2128	78.58	46.8728
Malawi	125	MWI	Malawi	Low income	Southern Africa			TRUE	TRUE	TRUE	TRUE	WHO	127	TRUE	TRUE	TRUE		19647681	19129955	0.0264157	116700	0.000969437	19047.2		0.627106		2300	189	1832.33	2139.58	-467.668	-160.42	3667.64	3366.25	2921.88	3411.83	-745.756	-255.81	-0.203334	-0.0697478	-0.221539	-0.0759924	-3.79564e-05	-1.30198e-05	-0.00639037	-0.00219203	-0.0391531	-0.0134303		1	20	0.8	0.1	30		0.02705	0.4009	0.214831	0.37385	0.187781	1.06294e+06	1.57535e+07	8.44186e+06	1.46906e+07	7.37892e+06		0.68	7.92	2.04359	7.24	1.36359	2.18	39.44	14.0449	37.26	11.8649	5.33	79.92	42.7401	74.59	37.4101
Malaysia	126	MYS	Malaysia	Upper middle income	South-East Asia			TRUE	TRUE	TRUE	TRUE	WHO	217	TRUE	TRUE	TRUE		32776195	32365998	0.0718367	175900	0.0025903	84900.1		0.562209		28876	463	27310.3	28068.4	-1565.72	-807.571	51361.7	50538.1	48576.7	49925.2	-2784.94	-1436.42	-0.0542222	-0.0279669	-0.0551058	-0.0284226	-8.49685e-05	-4.38252e-05	-0.0158325	-0.00816614	-0.0328026	-0.016919		2	50	0.8	0.1	30		0.6813	0.4009	0.391767	-0.2804	-0.289533	4.46608e+07	2.628e+07	2.56813e+07	-1.83809e+07	-1.89796e+07		2.13	7.92	5.66596	5.79	3.53596	25.12	39.44	33.8417	14.32	8.72167	135.52	79.92	78.0505	-55.6	-57.4695
Maldives	127	MDV	Maldives	Upper middle income	South Asia			TRUE	TRUE	TRUE	TRUE	WHO	223	TRUE	TRUE	TRUE		543620	540542	0.0359269	1500	0.00167105	908.414		0.355211		243	48	298.363	348.137	55.363	105.137	684.101	548.97	839.961	980.086	155.86	295.985	0.227831	0.432662	0.283913	0.539163	0.000286707	0.00054447	0.103906	0.197323	0.171573	0.325825		2	50	0.8	0.1	30		0.6731	0.4009	0.377145	-0.2722	-0.295955	731821	435875	410047	-295947	-321774		43.73	7.92	3.31196	-35.81	-40.418	93.4	39.44	20.2944	-53.96	-73.1056	134.62	79.92	74.9159	-54.7	-59.7041
Mali	128	MLI	Mali	Low income	West Africa			TRUE	TRUE	TRUE	TRUE	WHO	22	TRUE	TRUE	TRUE		20855724	20250834	0.0247714	201400	0.000878219	18315.9		0.0590616		563	269	528.284	550.324	-34.7161	-12.6758	9532.41	4977.85	8944.62	9317.79	-587.794	-214.62	-0.0616627	-0.0225148	-0.118082	-0.0431151	-2.81838e-05	-1.02907e-05	-0.00291854	-0.00106564	-0.0320921	-0.0117177		1	20	0.8	0.1	30		0.0099	0.4009	0.200812	0.391	0.190912	412943	1.67221e+07	8.37616e+06	1.63092e+07	7.96322e+06		0	7.92	1.78913	7.92	1.78913	0.86	39.44	13.2993	38.58	12.4393	1.94	79.92	39.9695	77.98	38.0295
Malta	129	MLT	Malta	High income	Western Europe			TRUE	TRUE	TRUE	TRUE	WHO	253	TRUE	TRUE	TRUE		514564	441539	0.213245	3800	0.00783364	4030.91		1		461	223	528.861	484.494	67.8611	23.494	461	238	528.861	484.494	67.8611	23.494	0.147204	0.0509631	0.285131	0.0987143	0.000131881	4.56581e-05	0.0178582	0.00618263	0.0168352	0.00582846		2	50	0.8	0.1	30		0.79305	0.4009	0.537805	-0.39215	-0.255245	816150	412577	553470	-403573	-262680		38.25	7.92	20.2637	-30.33	-17.9863	129.97	39.44	65.1362	-90.53	-64.8338	158.61	79.92	107.311	-78.69	-51.2986
Marshall Islands	130	MHL	Marshall Islands	Upper middle income	Pacific			TRUE	TRUE	TRUE	TRUE	WHO	0	FALSE	TRUE	FALSE		59618	59194	0.0755089	400	0.00279529	166.65		1		0	0	NA	NA	NA	NA	0	0	NA	NA	NA	NA	NA	NA	NA	NA	NA	NA	NA	NA	NA	NA		2	50	0.8	0.1	30		0	0.4009	0.429429	0.4009	0.429429	0	47801.7	51203.3	47801.7	51203.3		NA	NA	NA	NA	NA	NA	NA	NA	NA	NA	NA	NA	NA	NA	NA
Martinique	131	MTQ	Martinique	High income	Caribbean			FALSE	FALSE	FALSE	TRUE	WHO	0	FALSE	FALSE	FALSE		0	375265	0.216975	NA	0.00893561	0		#N/A		683	42	NA	NA	NA	NA	NA	NA	NA	NA	NA	NA	NA	NA	NA	NA	NA	NA	NA	NA	NA	NA		2	50	0.8	0.1	30		NA	NA	NA	NA	NA	NA	NA	NA	NA	NA		NA	NA	NA	NA	NA	NA	NA	NA	NA	NA	NA	NA	NA	NA	NA
Mauritania	132	MRT	Mauritania	Lower middle income	North Africa			TRUE	TRUE	TRUE	TRUE	WHO	33	TRUE	TRUE	TRUE		4775110	4649660	0.0317793	21000	0.00118994	5682.09		0.110061		794	324	662.751	733.983	-131.249	-60.0168	7214.2	4270.37	6021.69	6668.9	-1192.51	-545.306	-0.165301	-0.0755879	-0.279253	-0.127695	-0.000249735	-0.000114198	-0.0567864	-0.025967	-0.209873	-0.0959694		1	20	0.8	0.1	30		0.1171	0.4009	0.256506	0.2838	0.139406	1.11833e+06	3.82868e+06	2.44969e+06	2.71035e+06	1.33136e+06		0	7.92	2.40236	7.92	2.40236	3.37	39.44	17.857	36.07	14.487	23.42	79.92	51.0606	56.5	27.6406
Mauritius	133	MUS	Mauritius	High income	Southern Africa			TRUE	TRUE	TRUE	TRUE	WHO	21	TRUE	TRUE	TRUE		1273428	1271767	0.125201	10700	0.00434749	5536.22		1		176	10	182.555	177.25	6.55484	1.24978	176	166	182.555	177.25	6.55484	1.24978	0.0372434	0.00710102	0.039487	0.00752879	5.1474e-06	9.81429e-07	0.000612602	0.000116802	0.00118399	0.000225746		2	50	0.8	0.1	30		0.65005	0.4009	0.473177	-0.24915	-0.176873	1.65558e+06	1.02103e+06	1.20511e+06	-634549	-450469		9.21	7.92	9.9817	-1.29	0.771702	55.52	39.44	52.3738	-16.08	-3.14616	130.01	79.92	94.4027	-50.09	-35.6073
Mayotte	134	MYT	Mayotte	Upper middle income	East Africa			FALSE	FALSE	FALSE	TRUE	WHO	0	FALSE	FALSE	FALSE		0	272813	0.0416806	NA	0.00167535	0		#N/A		185	55	NA	NA	NA	NA	NA	NA	NA	NA	NA	NA	NA	NA	NA	NA	NA	NA	NA	NA	NA	NA		2	50	0.8	0.1	30		NA	NA	NA	NA	NA	NA	NA	NA	NA	NA		NA	NA	NA	NA	NA	NA	NA	NA	NA	NA	NA	NA	NA	NA	NA
Mexico	135	MEX	Mexico	Upper middle income	Central America			TRUE	TRUE	TRUE	TRUE	WHO	257	TRUE	TRUE	TRUE		130262220	128932753	0.076181	738400	0.00297514	387548		0.487182		292372	147623	286980	289083	-5392.32	-3289.26	600129	297115	589060	593377	-11068.4	-6751.6	-0.0184434	-0.0112502	-0.0372529	-0.0227239	-8.49701e-05	-5.18308e-05	-0.0149897	-0.00914355	-0.02856	-0.0174213		2	50	0.8	0.1	30		0.3884	0.4009	0.378808	0.0125	-0.00959238	1.01188e+08	1.04444e+08	9.86886e+07	3.25656e+06	-2.49905e+06		6.03	7.92	6.55752	1.89	0.527519	35.24	39.44	34.6074	4.2	-0.632568	77.68	79.92	75.5074	2.24	-2.1726
Micronesia (Federated States of)	136	FSM	Micronesia (Federated States of)	Lower middle income	Pacific			TRUE	TRUE	FALSE	TRUE	WHO	0	FALSE	TRUE	FALSE		116255	115021	0.043905	900	0.00141462	164.457		1		0	0	NA	NA	NA	NA	0	0	NA	NA	NA	NA	NA	NA	NA	NA	NA	NA	NA	NA	NA	NA		1	20	0.8	0.1	30		0	0.4009	0.305705	0.4009	0.305705	0	93213.3	71079.5	93213.3	71079.5		NA	NA	NA	NA	NA	NA	NA	NA	NA	NA	NA	NA	NA	NA	NA
Moldova (Republic of)	173	MDA	Republic of Moldova	Lower middle income	Eastern Europe			TRUE	TRUE	TRUE	TRUE	WHO	123	TRUE	TRUE	TRUE		4024025	4033963	#N/A	41000	0.00436256	17555.1		0.57299		8330	3110	7827.01	7620.12	-502.994	-709.877	14537.8	9110.11	13659.9	13298.9	-877.841	-1238.9	-0.0603834	-0.0852193	-0.096359	-0.135992	-0.00021815	-0.000307876	-0.0214108	-0.0302171	-0.050005	-0.0705722		1	20	0.8	0.1	30		0.17475	0.4009	0.505773	0.22615	0.331023	1.4064e+06	3.22646e+06	4.07049e+06	1.82007e+06	2.66409e+06		1	7.92	9.26218	6.92	8.26218	18.07	39.44	51.7164	21.37	33.6464	34.83	79.92	100.808	45.09	65.9779
Monaco	137	MCO	Monaco	High income	Western Europe			TRUE	TRUE	TRUE	TRUE	WHO	24	TRUE	TRUE	TRUE		39520	39244	0.194285	500	0.00783372	309.588		0.233385		36	3	44.1329	38.067	8.13292	2.06704	154.252	141.397	189.099	163.109	34.8477	8.85678	0.225915	0.0574177	0.246452	0.0626375	0.000881774	0.000224109	0.0696954	0.0177136	0.112561	0.0286082		2	50	0.8	0.1	30		0.63235	0.4009	0.534875	-0.23145	-0.0974746	49980.9	31687.1	42276.6	-18293.8	-7704.39		45.75	7.92	21.1275	-37.83	-24.6225	92.63	39.44	67.4757	-53.19	-25.1543	126.47	79.92	106.766	-46.55	-19.7041
Mongolia	138	MNG	Mongolia	Lower middle income	East Asia			TRUE	TRUE	TRUE	TRUE	WHO	166	TRUE	TRUE	TRUE		3329282	3278292	0.0431234	24900	0.00172911	5756.7		1		1638	0	3059.12	3393.21	1421.12	1755.21	1638	1638	3059.12	3393.21	1421.12	1755.21	0.867597	1.07156	0.867597	1.07156	0.000426856	0.000527205	0.0570733	0.0704905	0.246864	0.304899		1	20	0.8	0.1	30		0.6581	0.4009	0.363348	-0.2572	-0.294752	4.382e+06	2.66942e+06	2.41938e+06	-1.71258e+06	-1.96262e+06		9.02	7.92	3.27032	-1.1	-5.74968	113.17	39.44	27.7689	-73.73	-85.4011	131.6	79.92	72.3538	-51.68	-59.2462
Montenegro	139	MNE	Montenegro	Upper middle income	Eastern Europe			TRUE	TRUE	TRUE	TRUE	WHO	196	TRUE	TRUE	TRUE		628051	628062	0.157695	6800	0.00575325	3613.33		0.706615		2095	677	1969.32	1870.3	-125.682	-224.699	2964.84	2006.75	2786.98	2646.85	-177.866	-317.994	-0.0599916	-0.107255	-0.0886336	-0.158462	-0.000283203	-0.000506319	-0.0261567	-0.0467639	-0.0492248	-0.0880058		2	50	0.8	0.1	30		0.3642	0.4009	0.489524	0.0367	0.125324	457472	503571	614893	46098.9	157420		3.57	7.92	13.3686	4.35	9.79861	45.99	39.44	56.6526	-6.55	10.6626	72.45	79.92	97.6781	7.47	25.2281
Montserrat	140	MSR	Montserrat	Upper middle income	Caribbean			TRUE	FALSE	FALSE	TRUE	WHO	21	TRUE	TRUE	FALSE		4981	4999	0.133893	NA	0.00515205	25.6624		1		1	1	NA	NA	NA	NA	1	0	NA	NA	NA	NA	NA	NA	NA	NA	NA	NA	NA	NA	NA	NA		2	50	0.8	0.1	30		NA	NA	NA	NA	NA	NA	NA	NA	NA	NA		NA	NA	NA	NA	NA	NA	NA	NA	NA	NA	NA	NA	NA	NA	NA
Morocco	141	MAR	Morocco	Lower middle income	North Africa			TRUE	TRUE	TRUE	TRUE	WHO	186	TRUE	TRUE	TRUE		37344787	36910558	0.0760666	228100	0.0027389	102284		0.200746		14667	7355	15667.3	15949.1	1000.28	1282.06	73062.4	36424.1	78045.2	79448.9	4982.81	6386.48	0.0681994	0.0874113	0.1368	0.175337	0.000133427	0.000171014	0.0218448	0.0279986	0.0487156	0.0624389		1	20	0.8	0.1	30		0.5503	0.4009	0.38367	-0.1494	-0.16663	4.11017e+07	2.99431e+07	2.86562e+07	-1.11586e+07	-1.24455e+07		21.41	7.92	5.97881	-13.49	-15.4312	51.17	39.44	35.9147	-11.73	-15.2553	110.06	79.92	76.4745	-30.14	-33.5855
Mozambique	142	MOZ	Mozambique	Low income	Southern Africa			TRUE	TRUE	TRUE	TRUE	WHO	18	TRUE	TRUE	TRUE		32163045	31255435	0.0286183	264800	0.00102546	32982		0.042308		1930	163	1494.23	1776.21	-435.766	-153.794	45617.9	41765.2	35318	41982.7	-10299.9	-3635.11	-0.225786	-0.0796862	-0.246614	-0.087037	-0.000320239	-0.000113021	-0.0388967	-0.0137278	-0.312287	-0.110215		1	20	0.8	0.1	30		0.05665	0.4009	0.213001	0.34425	0.156351	3.64407e+06	2.57883e+07	1.37015e+07	2.21443e+07	1.00574e+07		0.18	7.92	2.17897	7.74	1.99897	1.36	39.44	14.5864	38.08	13.2264	11.33	79.92	42.3901	68.59	31.0601
Myanmar	143	MMR	Myanmar	Lower middle income	South-East Asia			TRUE	TRUE	TRUE	TRUE	WHO	12	TRUE	TRUE	TRUE		54806014	54409794	0.0623609	420900	0.00216409	118605		0.177168		18697	2682	14408.1	15062.1	-4288.87	-3634.9	105533	90394.4	81324.7	85015.9	-24207.9	-20516.7	-0.229388	-0.194411	-0.267803	-0.226968	-0.000441702	-0.000374351	-0.0575146	-0.0487448	-0.204105	-0.172983		1	20	0.8	0.1	30		0.09975	0.4009	0.376741	0.30115	0.276991	1.09338e+07	4.39435e+07	4.12953e+07	3.30097e+07	3.03615e+07		1.9	7.92	4.4054	6.02	2.5054	6.15	39.44	33.2036	33.29	27.0536	19.95	79.92	75.0943	59.97	55.1443
Namibia	144	NAM	Namibia	Upper middle income	Southern Africa			TRUE	TRUE	TRUE	TRUE	WHO	129	TRUE	TRUE	TRUE		2587344	2540916	0.0358603	18900	0.00138471	3582.73		0.429966		3552	196	2247.85	2648.1	-1304.15	-903.897	8261.12	7805.27	5227.99	6158.87	-3033.14	-2102.25	-0.367158	-0.254476	-0.388601	-0.269338	-0.0011723	-0.000812514	-0.160483	-0.11123	-0.8466	-0.586775		2	50	0.8	0.1	30		0.0829	0.4009	0.269022	0.318	0.186122	428982	2.07453e+06	1.3921e+06	1.64555e+06	963121		0.06	7.92	2.88217	7.86	2.82217	5.64	39.44	18.9756	33.8	13.3356	16.58	79.92	53.5443	63.34	36.9643
Nauru	145	NRU	Nauru	High income	Pacific			TRUE	FALSE	FALSE	TRUE	WHO	10	TRUE	TRUE	FALSE		10873	10834	0.0755089	100	0.00279529	30.3932		1		0	0	NA	NA	NA	NA	0	0	NA	NA	NA	NA	NA	NA	NA	NA	NA	NA	NA	NA	NA	NA		2	50	0.8	0.1	30		NA	NA	NA	NA	NA	NA	NA	NA	NA	NA		NA	NA	NA	NA	NA	NA	NA	NA	NA	NA	NA	NA	NA	NA	NA
Nepal	146	NPL	Nepal	Lower middle income	South Asia			TRUE	TRUE	TRUE	TRUE	WHO	126	TRUE	TRUE	TRUE		29674920	29136808	0.0582814	193300	0.00202241	60014.9		0.112277		11407	2758	10493.8	11008.7	-913.185	-398.297	101597	77032.7	93463.7	98049.6	-8133.33	-3547.45	-0.0800548	-0.0349169	-0.105583	-0.0460512	-0.000274081	-0.000119544	-0.0420762	-0.0183521	-0.135522	-0.0591096		1	20	0.8	0.1	30		0.23155	0.4009	0.310906	0.16935	0.0793562	1.37425e+07	2.37934e+07	1.84522e+07	1.00509e+07	4.70978e+06		5.39	7.92	4.6794	2.53	-0.7106	11.31	39.44	27.1504	28.13	15.8404	46.31	79.92	61.9436	33.61	15.6336
Netherlands	147	NLD	Netherlands	High income	Western Europe			TRUE	TRUE	TRUE	TRUE	WHO	216	TRUE	TRUE	TRUE		17173094	17134873	0.200348	157000	0.00767409	131788		0.739295		18397	11298	19025	18175.7	627.956	-221.328	24884.5	9602.39	25733.9	24585.1	849.399	-299.378	0.0341336	-0.0120307	0.088457	-0.0311774	4.9461e-05	-1.74329e-05	0.00541019	-0.00190686	0.0064452	-0.00227166		2	50	0.8	0.1	30		0.6867	0.4009	0.520668	-0.2858	-0.166032	2.35855e+07	1.37694e+07	1.7883e+07	-9.81614e+06	-5.70257e+06		15.65	7.92	19.2775	-7.73	3.62748	93.02	39.44	66.9814	-53.58	-26.0386	137.34	79.92	103.923	-57.42	-33.4168
New Caledonia	148	NCL	New Caledonia	High income	Pacific			TRUE	TRUE	FALSE	TRUE	WHO	33	TRUE	TRUE	FALSE		288217	285491	0.0969733	NA	0.00345141	994.755		1		265	0	NA	NA	NA	NA	265	265	NA	NA	NA	NA	NA	NA	NA	NA	NA	NA	NA	NA	NA	NA		2	50	0.8	0.1	30		0.38815	0.4009	0.432453	0.01275	0.0443026	223743	231092	249280	7349.53	25537.5		NA	NA	NA	NA	NA	NA	NA	NA	NA	NA	NA	NA	NA	NA	NA
New Zealand	149	NZL	New Zealand	High income	Pacific			TRUE	TRUE	TRUE	TRUE	WHO	221	TRUE	TRUE	TRUE		4860642	4822233	0.163683	34500	0.00627103	30481.2		1		28	25	27.9001	27.7863	-0.0999275	-0.213742	28	3	27.9001	27.7863	-0.0999275	-0.213742	-0.00356884	-0.00763365	-0.0333092	-0.0712474	-2.05585e-08	-4.39741e-08	-2.89645e-06	-6.19543e-06	-3.27833e-06	-7.01226e-06		2	50	0.8	0.1	30		0.5148	0.4009	0.473947	-0.1139	-0.0408527	5.00452e+06	3.89726e+06	4.60738e+06	-1.10725e+06	-397140		1.44	7.92	15.5016	6.48	14.0616	22.94	39.44	57.2273	16.5	34.2873	102.02	79.92	94.5643	-22.1	-7.45571
Nicaragua	150	NIC	Nicaragua	Lower middle income	Central America			TRUE	TRUE	TRUE	TRUE	WHO	12	TRUE	TRUE	TRUE		6702379	6624554	0.0567748	29200	0.00225281	15099.2		0.00910745		208	165	200.534	202.709	-7.46623	-5.29092	22838.5	4721.41	22018.7	22257.5	-819.794	-580.944	-0.0358953	-0.0254371	-0.173633	-0.123045	-0.000122314	-8.66773e-05	-0.0280751	-0.0198954	-0.054294	-0.0384753		1	20	0.8	0.1	30		0.0643	0.4009	0.339346	0.3366	0.275046	861926	5.37397e+06	4.54886e+06	4.51204e+06	3.68693e+06		0	7.92	4.70531	7.92	4.70531	2.5	39.44	26.8086	36.94	24.3086	11.76	79.92	67.5919	68.16	55.8319
Niger	151	NER	Niger	Low income	West Africa			TRUE	TRUE	TRUE	TRUE	WHO	12	TRUE	TRUE	TRUE		25130810	24206636	0.0259609	202600	0.000880541	22128.7		0.00942674		212	96	199.009	206.2	-12.9908	-5.79987	22489.2	12305.4	21111.1	21874	-1378.08	-615.257	-0.0612772	-0.0273579	-0.111989	-0.0499989	-5.48362e-05	-2.44822e-05	-0.00680196	-0.00303681	-0.0622756	-0.0278036		1	20	0.8	0.1	30		0.0106	0.4009	0.185728	0.3903	0.175128	532773	2.01499e+07	9.33497e+06	1.96171e+07	8.8022e+06		0	7.92	1.83987	7.92	1.83987	1.02	39.44	13.8633	38.42	12.8433	2.12	79.92	36.9705	77.8	34.8505
Nigeria	152	NGA	Nigeria	Lower middle income	West Africa			TRUE	TRUE	TRUE	TRUE	WHO	68	TRUE	TRUE	TRUE		211400704	206139587	0.0273806	1593200	0.000941183	198967		0.0151168		2895	1278	2451.24	2684.02	-443.756	-210.979	191509	106967	162154	177553	-29355.2	-13956.6	-0.153284	-0.0728771	-0.274432	-0.130476	-0.000138861	-6.60199e-05	-0.0184253	-0.00876013	-0.147538	-0.0701456		1	20	0.8	0.1	30		0.01595	0.4009	0.229899	0.38495	0.213949	6.74368e+06	1.69501e+08	9.72018e+07	1.62757e+08	9.04581e+07		0.34	7.92	1.8522	7.58	1.5122	1.61	39.44	15.9925	37.83	14.3825	3.19	79.92	45.7681	76.73	42.5781
Niue	153	NIU	Niue	Lower middle income	Pacific			TRUE	FALSE	FALSE	TRUE	WHO	3	FALSE	TRUE	FALSE		1614	1618	0.0755089	0	0.00279529	4.5116		1		0	0	NA	NA	NA	NA	0	0	NA	NA	NA	NA	NA	NA	NA	NA	NA	NA	NA	NA	NA	NA		1	20	0.8	0.1	30		NA	NA	NA	NA	NA	NA	NA	NA	NA	NA		NA	NA	NA	NA	NA	NA	NA	NA	NA	NA	NA	NA	NA	NA	NA
North Macedonia	154	MKD	North Macedonia	Upper middle income	Eastern Europe			TRUE	TRUE	TRUE	TRUE	WHO	120	TRUE	TRUE	TRUE		2082661	2083380	0.144774	24000	0.00499759	10408.3		0.529737		7134	2488	6318.05	6086.22	-815.952	-1047.78	13467.1	8770.39	11926.8	11489.1	-1540.3	-1977.93	-0.114375	-0.146872	-0.175625	-0.225524	-0.000739581	-0.000949713	-0.064179	-0.0824137	-0.147988	-0.190034		2	50	0.8	0.1	30		0.36445	0.4009	0.50398	0.03645	0.13953	1.51805e+06	1.66988e+06	2.09924e+06	151826	581186		0.37	7.92	11.9641	7.55	11.5941	26.06	39.44	55.6854	13.38	29.6254	72.69	79.92	100.536	7.23	27.8457
Northern Mariana Islands (Commonwealth of the)	155	MNP	Northern Mariana Islands (Commonwealth of the)	High income	Pacific			FALSE	FALSE	FALSE	TRUE	WHO	0	FALSE	FALSE	FALSE		0	53883	0.0755089	400	0.00279529	0		#N/A		3	2	NA	NA	NA	NA	NA	NA	NA	NA	NA	NA	NA	NA	NA	NA	NA	NA	NA	NA	NA	NA		2	50	0.8	0.1	30		NA	NA	NA	NA	NA	NA	NA	NA	NA	NA		NA	NA	NA	NA	NA	NA	NA	NA	NA	NA	NA	NA	NA	NA	NA
Norway	156	NOR	Norway	High income	Western Europe			TRUE	TRUE	TRUE	TRUE	WHO	273	TRUE	TRUE	TRUE		5465629	5421242	0.175266	41400	0.0067279	36772.2		1		901	429	974.234	908.779	73.2339	7.7795	901	472	974.234	908.779	73.2339	7.7795	0.0812807	0.00863429	0.155157	0.016482	1.3399e-05	1.42335e-06	0.00176893	0.000187911	0.00199156	0.000211559		2	50	0.8	0.1	30		0.7175	0.4009	0.498025	-0.3166	-0.219475	7.84318e+06	4.38234e+06	5.44404e+06	-3.46084e+06	-2.39913e+06		18.41	7.92	16.9188	-10.49	-1.49123	77.65	39.44	59.1422	-38.21	-18.5078	143.34	79.92	99.3724	-63.42	-43.9676
Oman	158	OMN	Oman	High income	Middle East			TRUE	TRUE	TRUE	TRUE	WHO	69	TRUE	TRUE	TRUE		5223376	5106622	0.0251103	12400	0.00119545	6244.29		0.907821		4111	1497	3580.31	4123.93	-530.689	12.9312	4528.43	2879.42	3943.85	4542.67	-584.575	14.2443	-0.12909	0.00314552	-0.203018	0.00494692	-0.000111915	2.72702e-06	-0.0471431	0.00114873	-0.0936176	0.00228117		2	50	0.8	0.1	30		0.47355	0.4009	0.393839	-0.07265	-0.0797109	4.94706e+06	4.1881e+06	4.11434e+06	-758957	-832720		2.9	7.92	2.01236	5.02	-0.887643	16.45	39.44	17.4227	22.99	0.972711	94.71	79.92	78.1989	-14.79	-16.5111
Other	159	None	Other	NA	NA			FALSE	FALSE	FALSE	TRUE	WHO	0	FALSE	FALSE	FALSE		0	0	#N/A	NA	#N/A	#N/A		#N/A		13	13	NA	NA	NA	NA	NA	NA	NA	NA	NA	NA	NA	NA	NA	NA	NA	NA	NA	NA	NA	NA		FALSE	FALSE	FALSE	FALSE	30		NA	NA	NA	NA	NA	NA	NA	NA	NA	NA		NA	NA	NA	NA	NA	NA	NA	NA	NA	NA	NA	NA	NA	NA	NA
Pakistan	160	PAK	Pakistan	Lower middle income	South Asia			TRUE	TRUE	TRUE	TRUE	WHO	87	TRUE	TRUE	TRUE		225199929	220892331	0.0434865	1499900	0.00163312	367779		0.0378147		28439	10047	25613.6	27127.2	-2825.38	-1311.81	752061	486371	677345	717371	-74716.4	-34690.6	-0.0993488	-0.0461273	-0.15362	-0.0713252	-0.000331778	-0.000154043	-0.0498143	-0.0231286	-0.203156	-0.0943245		1	20	0.8	0.1	30		0.1839	0.4009	0.287119	0.217	0.103219	8.28285e+07	1.80565e+08	1.29318e+08	9.77368e+07	4.64898e+07		0.36	7.92	3.5845	7.56	3.2245	5.99	39.44	22.2909	33.45	16.3009	36.78	79.92	57.169	43.14	20.389
Palau	161	PLW	Palau	High income	Pacific			TRUE	TRUE	FALSE	TRUE	WHO	0	FALSE	TRUE	FALSE		18174	18092	0.0755089	200	0.00279529	50.8016		1		0	0	NA	NA	NA	NA	0	0	NA	NA	NA	NA	NA	NA	NA	NA	NA	NA	NA	NA	NA	NA		2	50	0.8	0.1	30		0	0.4009	0.429429	0.4009	0.429429	0	14571.9	15608.9	14571.9	15608.9		NA	NA	NA	NA	NA	NA	NA	NA	NA	NA	NA	NA	NA	NA	NA
Palestine (occupied territory, including east Jerusalem)	157	PSE	occupied Palestinian territory, including east Jerusalem	Lower middle income	Middle East			TRUE	TRUE	TRUE	TRUE	WHO	142	TRUE	TRUE	TRUE		5222756	5101416	#N/A	16600	0.00122068	6375.32		0.419837		4676	1500	4245.06	4566.53	-430.936	-109.475	11137.6	7564.83	10111.2	10876.9	-1026.44	-260.755	-0.0921591	-0.023412	-0.135685	-0.0344694	-0.000196531	-4.99267e-05	-0.0618335	-0.0157081	-0.161001	-0.0409007		1	20	0.8	0.1	30		0.20635	0.4009	0.250946	0.19455	0.0445962	2.15543e+06	4.18761e+06	2.62126e+06	2.03217e+06	465830		1.67	7.92	2.55907	6.25	0.889072	16.62	39.44	17.7279	22.82	1.10788	41.27	79.92	49.9466	38.65	8.67661
Panama	162	PAN	Panama	High income	Central America			TRUE	TRUE	TRUE	TRUE	WHO	202	TRUE	TRUE	TRUE		4381583	4314768	0.0853879	19800	0.00346117	15165.4		0.896019		7315	3933	7232.81	7220.42	-82.1899	-94.58	8163.89	3774.47	8072.16	8058.33	-91.7278	-105.556	-0.0112358	-0.0129296	-0.0243022	-0.0279657	-2.09349e-05	-2.40908e-05	-0.00463272	-0.0053311	-0.0060485	-0.00696031		2	50	0.8	0.1	30		0.58845	0.4009	0.386289	-0.18755	-0.202161	5.15669e+06	3.51315e+06	3.38512e+06	-1.64353e+06	-1.77157e+06		8.18	7.92	7.80641	-0.26	-0.373588	35.46	39.44	36.4326	3.98	0.972599	117.69	79.92	77.0118	-37.77	-40.6782
Papua New Guinea	163	PNG	Papua New Guinea	Lower middle income	Pacific			TRUE	TRUE	TRUE	TRUE	WHO	18	TRUE	TRUE	TRUE		9119005	8947027	0.035716	69800	0.00124149	11321.1		0.254434		370	9	250.081	291.746	-119.919	-78.254	1454.21	1418.83	982.89	1146.65	-471.315	-307.56	-0.324105	-0.211497	-0.332185	-0.21677	-5.16849e-05	-3.37274e-05	-0.00675237	-0.00440631	-0.0416315	-0.0271669		1	20	0.8	0.1	30		0.00905	0.4009	0.287815	0.39185	0.278765	165054	7.31162e+06	5.24917e+06	7.14656e+06	5.08411e+06		0	7.92	2.32794	7.92	2.32794	0.54	39.44	21.455	38.9	20.915	1.81	79.92	57.3248	78.11	55.5148
Paraguay	164	PRY	Paraguay	Upper middle income	South America			TRUE	TRUE	TRUE	TRUE	WHO	196	TRUE	TRUE	TRUE		7219641	7132530	0.0681096	34200	0.00252304	18215.4		0.935241		16245	2220	11331.3	12084.6	-4913.66	-4160.43	17369.9	14996.1	12116	12921.3	-5253.9	-4448.51	-0.302472	-0.256105	-0.35035	-0.296644	-0.000727723	-0.000616168	-0.153623	-0.130073	-0.288431	-0.244217		2	50	0.8	0.1	30		0.3214	0.4009	0.335637	0.0795	0.0142373	4.64079e+06	5.78871e+06	4.84636e+06	1.14792e+06	205577		0.64	7.92	5.72674	7.28	5.08674	12.97	39.44	28.7149	26.47	15.7449	62.17	79.92	66.8482	17.75	4.67824
Peru	165	PER	Peru	Upper middle income	South America			TRUE	TRUE	TRUE	TRUE	WHO	234	TRUE	TRUE	TRUE		33359415	3.29718e+07	0.0872526	152400	0.00333916	111392		1		200197	93066	180877	181918	-19319.7	-18278.9	200197	107131	180877	181918	-19319.7	-18278.9	-0.0965032	-0.0913045	-0.180337	-0.170622	-0.000579137	-0.000547938	-0.126769	-0.11994	-0.173438	-0.164095		2	50	0.8	0.1	30		0.4193	0.4009	0.402005	-0.0184	-0.017295	2.79752e+07	2.67476e+07	2.68213e+07	-1.22763e+06	-1.1539e+06		3.15	7.92	7.6089	4.77	4.4589	23.19	39.44	36.8852	16.25	13.6952	83.01	79.92	80.1276	-3.09	-2.88238
Philippines	166	PHL	Philippines	Lower middle income	South-East Asia			TRUE	TRUE	TRUE	TRUE	WHO	127	TRUE	TRUE	TRUE		111046910	109581085	0.0551165	638800	0.00201621	223894		0.293217		43044	9230	36440	38975.8	-6603.97	-4068.25	146799	115321	124277	132924	-22522.4	-13874.5	-0.153424	-0.0945137	-0.195303	-0.120313	-0.000202819	-0.000124943	-0.0352574	-0.0217197	-0.100594	-0.0619691		1	20	0.8	0.1	30		0.2053	0.4009	0.330296	0.1956	0.124996	4.55959e+07	8.90374e+07	7.33567e+07	4.34416e+07	2.77608e+07		0.67	7.92	4.26239	7.25	3.59239	9.4	39.44	28.1191	30.04	18.7191	41.06	79.92	65.8073	38.86	24.7473
Pitcairn Islands	167	PCN	Pitcairn Islands	Upper middle income	Pacific			TRUE	FALSE	FALSE	TRUE	WHO	5	FALSE	TRUE	FALSE		47	50	0.0755089	NA	0.00279529	0.131379		1		0	0	NA	NA	NA	NA	0	0	NA	NA	NA	NA	NA	NA	NA	NA	NA	NA	NA	NA	NA	NA		2	50	0.8	0.1	30		NA	NA	NA	NA	NA	NA	NA	NA	NA	NA		NA	NA	NA	NA	NA	NA	NA	NA	NA	NA	NA	NA	NA	NA	NA
Poland	168	POL	Poland	High income	Eastern Europe			TRUE	TRUE	TRUE	TRUE	WHO	230	TRUE	TRUE	TRUE		37797000	37846605	0.187395	406300	0.00707623	267460		0.578554		77006	28634	87598.4	77092.8	10592.4	86.8315	133101	83608.4	151409	133251	18308.3	150.084	0.137552	0.00112759	0.218977	0.00179508	0.000484386	3.97078e-06	0.0450611	0.000369391	0.0684525	0.000561143		2	50	0.8	0.1	30		0.49365	0.4009	0.537993	-0.09275	0.0443435	3.7317e+07	3.03056e+07	4.06691e+07	-7.01134e+06	3.3521e+06		16.59	7.92	16.6325	-8.67	0.0424866	77.37	39.44	61.6627	-37.93	-15.7073	98.45	79.92	107.349	-18.53	8.89881
Portugal	169	PRT	Portugal	High income	Western Europe			TRUE	TRUE	TRUE	TRUE	WHO	250	TRUE	TRUE	TRUE		10167923	10196707	0.227723	116400	0.00944323	96018		0.816431		18156	6830	18597	17949.7	440.963	-206.254	22238.2	13872.6	22778.4	21985.6	540.111	-252.629	0.0242875	-0.0113601	0.0389337	-0.0182107	5.31191e-05	-2.48457e-05	0.00464013	-0.00217035	0.0056251	-0.00263106		2	50	0.8	0.1	30		0.7859	0.4009	0.562814	-0.385	-0.223086	1.59819e+07	8.15264e+06	1.14453e+07	-7.8293e+06	-4.53665e+06		17.57	7.92	23.2875	-9.65	5.71746	84.34	39.44	71.2396	-44.9	-13.1004	157.18	79.92	112.379	-77.26	-44.8014
Puerto Rico	170	PRI	Puerto Rico	High income	Caribbean			FALSE	FALSE	FALSE	TRUE	WHO	0	FALSE	FALSE	FALSE		0	2860840	0.208273	32900	0.00828762	0		#N/A		3232	1484	NA	NA	NA	NA	NA	NA	NA	NA	NA	NA	NA	NA	NA	NA	NA	NA	NA	NA	NA	NA		2	50	0.8	0.1	30		NA	NA	NA	NA	NA	NA	NA	NA	NA	NA		NA	NA	NA	NA	NA	NA	NA	NA	NA	NA	NA	NA	NA	NA	NA
Qatar	171	QAT	Qatar	High income	Middle East			TRUE	TRUE	TRUE	TRUE	WHO	186	TRUE	TRUE	TRUE		2930524	2881060	0.0168907	4400	0.000920222	2696.73		0.907821		610	245	730.654	880.148	120.654	270.148	671.939	402.062	804.844	969.518	132.905	297.579	0.197793	0.442866	0.330558	0.740131	4.53518e-05	0.000101545	0.0302056	0.0676315	0.0492836	0.110348		2	50	0.8	0.1	30		0.799992	0.4009	0.439417	-0.399092	-0.360575	4.68879e+06	2.34969e+06	2.57545e+06	-2.3391e+06	-2.11334e+06		27.86	7.92	0.883057	-19.94	-26.9769	107.32	39.44	20.7276	-67.88	-86.5924	160.82	79.92	87.3083	-80.9	-73.5117
Réunion	174	REU	Réunion	High income	Southern Africa			FALSE	FALSE	FALSE	TRUE	WHO	0	FALSE	FALSE	FALSE		0	895308	0.127227	NA	0.0048814	0		#N/A		374	42	NA	NA	NA	NA	NA	NA	NA	NA	NA	NA	NA	NA	NA	NA	NA	NA	NA	NA	NA	NA		2	50	0.8	0.1	30		NA	NA	NA	NA	NA	NA	NA	NA	NA	NA		NA	NA	NA	NA	NA	NA	NA	NA	NA	NA	NA	NA	NA	NA	NA
Romania	175	ROU	Romania	High income	Eastern Europe			TRUE	TRUE	TRUE	TRUE	WHO	266	TRUE	TRUE	TRUE		19127772	19237682	0.192309	262800	0.00734243	140444		0.625322		47324	15596	50624.9	45722	3300.92	-1601.96	75679.4	50738.6	80958.1	73117.6	5278.76	-2561.82	0.0697516	-0.0338509	0.104038	-0.0504904	0.000275974	-0.000133932	0.0200866	-0.00974816	0.0375861	-0.0182408		2	50	0.8	0.1	30		0.26925	0.4009	0.538073	0.13165	0.268823	1.03003e+07	1.53366e+07	2.05843e+07	5.03634e+06	1.0284e+07		16.15	7.92	17.4593	-8.23	1.30927	46.83	39.44	63.8608	-7.39	17.0308	53.52	79.92	107.372	26.4	53.8517
Russian Federation	176	RUS	Russian Federation	Upper middle income	Eastern Europe			TRUE	TRUE	TRUE	TRUE	WHO	200	TRUE	TRUE	TRUE		145912022	145934460	0.155089	1788300	0.00601571	877765		0.273433		238538	57019	229547	215343	-8990.9	-23195.4	872381	663851	839500	787551	-32881.5	-84830.2	-0.0376917	-0.0972398	-0.0495314	-0.127785	-0.000225352	-0.000581379	-0.018387	-0.0474362	-0.0374605	-0.0966433		2	50	0.8	0.1	30		0.3107	0.4009	0.517295	0.0902	0.206595	9.06697e+07	1.16992e+08	1.50959e+08	2.63225e+07	6.02893e+07		7.79	7.92	13.3162	0.13	5.52617	27.43	39.44	57.4306	12.01	30.0006	61.89	79.92	103.171	18.03	41.2813
Rwanda	177	RWA	Rwanda	Low income	East Africa			TRUE	TRUE	TRUE	TRUE	WHO	46	TRUE	TRUE	TRUE		13276517	12952209	0.0311928	68600	0.00112369	14918.6		0.0561138		1328	86	976.864	1187.17	-351.136	-140.831	23666.2	22133.6	17408.6	21156.5	-6257.58	-2509.74	-0.26441	-0.106047	-0.282719	-0.11339	-0.000471327	-0.000189036	-0.0912183	-0.0365851	-0.419447	-0.168228		1	20	0.8	0.1	30		0.1433	0.4009	0.253965	0.2576	0.110665	3.80505e+06	1.06451e+07	6.74354e+06	6.84006e+06	2.93849e+06		2.63	7.92	2.17754	5.29	-0.452462	4.36	39.44	17.6451	35.08	13.2851	28.47	79.92	50.5401	51.45	22.0701
Saint Barthélemy	178	BLM	Saint Barthélemy	High income	Caribbean			FALSE	FALSE	FALSE	TRUE	WHO	0	FALSE	FALSE	FALSE		0	9885	0.133893	NA	0.00515205	0		#N/A		4	0	NA	NA	NA	NA	NA	NA	NA	NA	NA	NA	NA	NA	NA	NA	NA	NA	NA	NA	NA	NA		2	50	0.8	0.1	30		NA	NA	NA	NA	NA	NA	NA	NA	NA	NA		NA	NA	NA	NA	NA	NA	NA	NA	NA	NA	NA	NA	NA	NA	NA
Saint Helena	179	SHN	Saint Helena	Upper middle income	Southern Africa			TRUE	FALSE	FALSE	TRUE	WHO	6	TRUE	TRUE	FALSE		6095	6071	0.0490413	NA	0.00179617	10.9476		1		0	0	NA	NA	NA	NA	0	0	NA	NA	NA	NA	NA	NA	NA	NA	NA	NA	NA	NA	NA	NA		2	50	0.8	0.1	30		NA	NA	NA	NA	NA	NA	NA	NA	NA	NA		NA	NA	NA	NA	NA	NA	NA	NA	NA	NA	NA	NA	NA	NA	NA
Saint Kitts and Nevis	180	KNA	Saint Kitts and Nevis	High income	Caribbean			TRUE	TRUE	TRUE	TRUE	WHO	45	TRUE	TRUE	TRUE		53546	53192	0.133893	500	0.00515205	275.872		0.755811		23	0	23.9181	23.7309	0.918057	0.730863	30.4309	30.4309	31.6455	31.3979	1.21467	0.966992	0.0399155	0.0317767	0.0399155	0.0317767	2.26845e-05	1.80591e-05	0.00242933	0.00193398	0.004403	0.00350522		2	50	0.8	0.1	30		0.44875	0.4009	0.411728	-0.04785	-0.0370215	48057.5	42933.2	44092.8	-5124.35	-3964.71		16.01	7.92	9.7164	-8.09	-6.2936	78.16	39.44	43.1678	-38.72	-34.9922	88.55	79.92	82.097	-8.63	-6.45304
Saint Lucia	181	LCA	Saint Lucia	Upper middle income	Caribbean			TRUE	TRUE	TRUE	TRUE	WHO	102	TRUE	TRUE	TRUE		184401	183629	0.102979	1400	0.00415414	766.027		0.683609		254	5	226.941	221.297	-27.0591	-32.7029	371.557	364.243	331.975	323.719	-39.5827	-47.8386	-0.106532	-0.128752	-0.108671	-0.131337	-0.000214656	-0.000259427	-0.0282733	-0.0341705	-0.0516727	-0.0624503		2	50	0.8	0.1	30		0.2129	0.4009	0.445644	0.188	0.232744	78517.9	147853	164354	69334.8	85836.4		12.12	7.92	9.50389	-4.2	-2.61611	28.62	39.44	45.0538	10.82	16.4338	42.58	79.92	88.8683	37.34	46.2883
Saint Martin	182	MAF	Saint Martin	High income	Caribbean			FALSE	FALSE	FALSE	TRUE	WHO	0	FALSE	FALSE	FALSE		0	38000	0.133893	NA	0.00515205	0		#N/A		37	12	NA	NA	NA	NA	NA	NA	NA	NA	NA	NA	NA	NA	NA	NA	NA	NA	NA	NA	NA	NA		2	50	0.8	0.1	30		NA	NA	NA	NA	NA	NA	NA	NA	NA	NA		NA	NA	NA	NA	NA	NA	NA	NA	NA	NA	NA	NA	NA	NA	NA
Saint Pierre and Miquelon	183	SPM	Saint Pierre and Miquelon	High income	North America			FALSE	FALSE	FALSE	TRUE	WHO	0	FALSE	FALSE	FALSE		0	5795	0.173676	NA	0.00665693	0		#N/A		0	0	NA	NA	NA	NA	NA	NA	NA	NA	NA	NA	NA	NA	NA	NA	NA	NA	NA	NA	NA	NA		2	50	0.8	0.1	30		NA	NA	NA	NA	NA	NA	NA	NA	NA	NA		NA	NA	NA	NA	NA	NA	NA	NA	NA	NA	NA	NA	NA	NA	NA
Saint Vincent and the Grenadines	184	VCT	Saint Vincent and the Grenadines	Upper middle income	Caribbean			TRUE	TRUE	TRUE	TRUE	WHO	43	TRUE	TRUE	TRUE		111269	110947	0.0991104	1000	0.00398408	443.304		0.470776		66	0	55.1794	54.6777	-10.8206	-11.3223	140.194	140.194	117.21	116.144	-22.9846	-24.0502	-0.163948	-0.171549	-0.163948	-0.171549	-0.000206568	-0.000216145	-0.0229846	-0.0240502	-0.0518484	-0.0542522		2	50	0.8	0.1	30		0.15345	0.4009	0.423631	0.24745	0.270181	34148.5	89215.5	94274.1	55067	60125.6		9.45	7.92	8.75279	-1.53	-0.697208	22.23	39.44	43.8827	17.21	21.6527	30.69	79.92	84.4868	49.23	53.7968
Samoa	185	WSM	Samoa	Upper middle income	Pacific			TRUE	TRUE	TRUE	TRUE	WHO	21	TRUE	TRUE	TRUE		200144	198410	0.0508392	1400	0.0018459	369.446		1		0	0	0	0	0	0	0	0	0	0	0	0	0	0	0	0	0	0	0	0	0	0		2	50	0.8	0.1	30		0.4305	0.4009	0.290539	-0.0296	-0.139961	172324	160475	116299	-11848.5	-56024.8		0	7.92	3.98716	7.92	3.98716	27.31	39.44	26.7667	12.13	-0.543262	86.1	79.92	57.9111	-6.18	-28.1889
San Marino	186	SMR	San Marino	High income	Western Europe			TRUE	TRUE	TRUE	TRUE	WHO	95	TRUE	TRUE	TRUE		34010	33938	0.194285	300	0.00783372	266.425		0.779859		92	59	94.6061	88.0972	2.60607	-3.90284	117.97	42.3154	121.312	112.966	3.34173	-5.00455	0.0283269	-0.0424222	0.0789719	-0.118268	9.82572e-05	-0.000147149	0.0111391	-0.0166818	0.0125429	-0.0187841		2	50	0.8	0.1	30		0.69135	0.4009	0.534875	-0.29045	-0.156475	47025.6	27269.2	36382.2	-19756.4	-10643.4		36.29	7.92	21.1275	-28.37	-15.1625	130.89	39.44	67.4757	-91.45	-63.4143	138.27	79.92	106.766	-58.35	-31.5041
Sao Tome and Principe	187	STP	Sao Tome and Principe	Lower middle income	Central Africa			TRUE	TRUE	TRUE	TRUE	WHO	23	TRUE	TRUE	TRUE		223364	219161	0.0300829	1000	0.00120767	269.751		0.443924		56	17	45.5504	52.3853	-10.4496	-3.61471	126.148	87.8528	102.609	118.005	-23.5391	-8.14263	-0.1866	-0.0645484	-0.267938	-0.0926848	-0.000105385	-3.64545e-05	-0.0235391	-0.00814263	-0.0872625	-0.0301857		1	20	0.8	0.1	30		0.1851	0.4009	0.243387	0.2158	0.0582869	82689.4	179093	108728	96403.9	26038.4		4.35	7.92	2.31913	3.57	-2.03087	12.53	39.44	17.7493	26.91	5.21927	37.02	79.92	48.4623	42.9	11.4423
Saudi Arabia	188	SAU	Saudi Arabia	High income	Middle East			TRUE	TRUE	TRUE	TRUE	WHO	224	TRUE	TRUE	TRUE		35340680	34813867	0.0349846	128500	0.00150459	53173.1		0.907821		8793	6214	9023.79	9512.09	230.792	719.093	9685.84	2840.87	9940.06	10477.9	254.226	792.109	0.0262472	0.0817802	0.0894889	0.278826	7.19359e-06	2.24135e-05	0.00197842	0.00616427	0.00478111	0.0148968		2	50	0.8	0.1	30		0.59655	0.4009	0.415269	-0.19565	-0.181281	4.2165e+07	2.83362e+07	2.93518e+07	-1.38288e+07	-1.28132e+07		12.54	7.92	2.53416	-4.62	-10.0058	50.6	39.44	25.1799	-11.16	-25.4201	119.15	79.92	82.7233	-39.23	-36.4267
Senegal	189	SEN	Senegal	Lower middle income	West Africa			TRUE	TRUE	TRUE	TRUE	WHO	93	TRUE	TRUE	TRUE		17196308	16743930	0.0310815	89900	0.00111641	19198.2		0.491755		1878	402	1571.93	1766.55	-306.069	-111.451	3818.98	3001.5	3196.58	3592.34	-622.402	-226.639	-0.162976	-0.0593455	-0.207364	-0.0755087	-3.61939e-05	-1.31795e-05	-0.00692327	-0.00252101	-0.0324198	-0.0118052		1	20	0.8	0.1	30		0.0527	0.4009	0.231228	0.3482	0.178528	1.81249e+06	1.3788e+07	7.95252e+06	1.19755e+07	6.14003e+06		1.52	7.92	2.34008	6.4	0.820084	3.87	39.44	16.1295	35.57	12.2595	10.54	79.92	46.0235	69.38	35.4835
Serbia	190	SRB	Serbia	Upper middle income	Eastern Europe			TRUE	TRUE	TRUE	TRUE	WHO	158	TRUE	TRUE	TRUE		6804596	6.8046e+06	0.190585	117600	0.00665272	45269.1		0.255077		9890	3163	11930.7	10872.6	2040.73	982.577	38772.6	26372.4	46773	42624.7	8000.43	3852.08	0.206342	0.0993506	0.303363	0.146065	0.00117574	0.0005661	0.0680308	0.0327558	0.176731	0.085093		2	50	0.8	0.1	30		0.4728	0.4009	0.519762	-0.0719	0.0469616	6.43443e+06	5.45593e+06	7.07354e+06	-978501	639110		35.57	7.92	16.3574	-27.65	-19.2126	74.89	39.44	61.95	-35.45	-12.94	94.56	79.92	103.716	-14.64	9.15563
Seychelles	191	SYC	Seychelles	High income	East Africa			TRUE	TRUE	TRUE	TRUE	WHO	65	TRUE	TRUE	TRUE		98910	98340	0.0806691	800	0.00330824	327.219		1		114	0	164.041	165.113	50.0414	51.1134	114	114	164.041	165.113	50.0414	51.1134	0.43896	0.448364	0.43896	0.448364	0.000505929	0.000516767	0.0625518	0.0638918	0.15293	0.156206		2	50	0.8	0.1	30		0.7502	0.4009	0.438719	-0.3493	-0.311481	148405	79306	86787.4	-69098.5	-61617.2		101.66	7.92	6.89278	-93.74	-94.7672	140.11	39.44	42.8602	-100.67	-97.2498	150.04	79.92	87.502	-70.12	-62.538
Sierra Leone	192	SLE	Sierra Leone	Low income	West Africa			TRUE	TRUE	TRUE	TRUE	WHO	20	TRUE	TRUE	TRUE		8141343	7976985	0.0292735	70100	0.00107346	8739.38		1		121	76	110.816	117.443	-10.1842	-3.55714	121	45	110.816	117.443	-10.1842	-3.55714	-0.0841672	-0.0293978	-0.226316	-0.0790476	-1.25093e-06	-4.36923e-07	-0.000145281	-5.07438e-05	-0.00116533	-0.000407024		1	20	0.8	0.1	30		0.0145	0.4009	0.239325	0.3864	0.224825	236099	6.52773e+06	3.89685e+06	6.29163e+06	3.66075e+06		0.39	7.92	2.18984	7.53	1.79984	1.2	39.44	16.293	38.24	15.093	2.9	79.92	47.6326	77.02	44.7326
Singapore	193	SGP	Singapore	High income	South-East Asia			TRUE	TRUE	TRUE	TRUE	WHO	98	TRUE	TRUE	TRUE		5896684	5850343	0.133516	23200	0.0046714	27545.8		0.907821		394	29	423.861	402.64	29.8615	8.63979	434.006	402.062	466.9	443.524	32.8936	9.51707	0.0757906	0.0219284	0.0818123	0.0236707	5.57832e-06	1.61397e-06	0.00141783	0.000410219	0.00119414	0.0003455		2	50	0.8	0.1	30		0.799992	0.4009	0.541539	-0.399092	-0.258453	9.4346e+06	4.72796e+06	6.38656e+06	-4.70664e+06	-3.04804e+06		24.18	7.92	9.64691	-16.26	-14.5331	98.39	39.44	60.4435	-58.95	-37.9465	172.43	79.92	108.059	-92.51	-64.3709
Sint Maarten	194	SXM	Sint Maarten	High income	Caribbean			TRUE	TRUE	FALSE	TRUE	WHO	22	TRUE	TRUE	FALSE		43421	40730	0.133893	NA	0.00515205	223.707		1		75	27	NA	NA	NA	NA	75	48	NA	NA	NA	NA	NA	NA	NA	NA	NA	NA	NA	NA	NA	NA		2	50	0.8	0.1	30		0.5724	0.4009	0.411728	-0.1715	-0.160672	49708.4	34815	35755.3	-14893.4	-13953		NA	NA	NA	NA	NA	NA	NA	NA	NA	NA	NA	NA	NA	NA	NA
Slovakia	195	SVK	Slovakia	High income	Eastern Europe			TRUE	TRUE	TRUE	TRUE	WHO	270	TRUE	TRUE	TRUE		5460726	5459643	0.166992	54500	0.00592691	32365.2		0.669503		13034	2138	14625.7	13503.2	1591.68	469.18	19468.2	16274.8	21845.6	20169	2377.41	700.789	0.122117	0.0359966	0.146079	0.0430598	0.000435364	0.000128333	0.0436221	0.0128585	0.0734555	0.0216525		2	50	0.8	0.1	30		0.433	0.4009	0.530961	-0.0321	0.0979607	4.72899e+06	4.37841e+06	5.79886e+06	-350579	1.06987e+06		17.99	7.92	14.2971	-10.07	-3.69293	66.66	39.44	59.0484	-27.22	-7.61162	86.47	79.92	105.94	-6.55	19.4705
Slovenia	196	SVN	Slovenia	High income	Eastern Europe			TRUE	TRUE	TRUE	TRUE	WHO	273	TRUE	TRUE	TRUE		2078723	2.07893e+06	0.207376	20800	0.0081994	17044.3		1		5136	2954	5386.58	5116.99	250.579	-19.0124	5136	2182	5386.58	5116.99	250.579	-19.0124	0.0487887	-0.00370179	0.114839	-0.00871328	0.000120545	-9.14619e-06	0.0120471	-0.000914057	0.0147016	-0.00111547		2	50	0.8	0.1	30		0.53095	0.4009	0.55592	-0.13005	0.0249701	2.2074e+06	1.66672e+06	2.31121e+06	-540676	103812		18.05	7.92	19.5883	-10.13	1.53827	73.53	39.44	68.4669	-34.09	-5.06306	105.92	79.92	110.969	-26	5.04852
Solomon Islands	197	SLB	Solomon Islands	Lower middle income	Pacific			TRUE	TRUE	TRUE	TRUE	WHO	12	TRUE	TRUE	TRUE		703995	686878	0.0367067	6200	0.0013931	980.735		1		0	0	0	0	0	0	0	0	0	0	0	0	0	0	0	0	0	0	0	0	0	0		1	20	0.8	0.1	30		0.0694	0.4009	0.259695	0.3315	0.190295	97714.5	564463	365648	466749	267934		0	7.92	3.01082	7.92	3.01082	3.09	39.44	19.0652	36.35	15.9752	13.88	79.92	51.7314	66.04	37.8514
Somalia	198	SOM	Somalia	Low income	East Africa			TRUE	TRUE	TRUE	TRUE	WHO	34	TRUE	TRUE	TRUE		16359500	15893219	0.0290214	184200	0.00101204	16556.5		0.0556778		1208	130	933.625	1096.53	-274.375	-111.474	21696.3	19361.4	16768.3	19694.1	-4927.91	-2002.13	-0.227132	-0.0922799	-0.254523	-0.103408	-0.000301226	-0.000122383	-0.0267531	-0.0108693	-0.297642	-0.120927		1	20	0.8	0.1	30		0.01515	0.4009	0.196415	0.38575	0.181265	495693	1.3117e+07	6.42649e+06	1.26214e+07	5.9308e+06		0	7.92	2.1132	7.92	2.1132	1.27	39.44	15.0738	38.17	13.8038	3.03	79.92	39.1	76.89	36.07
South Africa	199	ZAF	South Africa	Upper middle income	Southern Africa			TRUE	TRUE	TRUE	TRUE	WHO	159	TRUE	TRUE	TRUE		60041996	59308690	0.0550944	522400	0.00194903	117024		0.393209		89163	28033	72693.7	75672.3	-16469.3	-13490.7	226757	155464	184873	192448	-41884.3	-34309.2	-0.18471	-0.151304	-0.269414	-0.220689	-0.000697584	-0.000571421	-0.0801767	-0.0656762	-0.357913	-0.293182		2	50	0.8	0.1	30		0.1458	0.4009	0.354478	0.2551	0.208678	1.75082e+07	4.81417e+07	4.25671e+07	3.06334e+07	2.50589e+07		0.44	7.92	4.19716	7.48	3.75716	5.04	39.44	27.6012	34.4	22.5612	29.16	79.92	70.5923	50.76	41.4323
South Sudan	200	SSD	South Sudan	Low income	East Africa			TRUE	TRUE	TRUE	TRUE	WHO	22	TRUE	TRUE	TRUE		11381377	11193729	0.0335279	72700	0.00123075	14007.7		0.00514579		133	63	122.533	127.805	-10.467	-5.1952	25846.4	13603.4	23812.3	24836.8	-2034.1	-1009.6	-0.0786995	-0.0390616	-0.149529	-0.0742171	-0.000178722	-8.87065e-05	-0.0279793	-0.0138872	-0.145213	-0.0720749		1	20	0.8	0.1	30		0.00475	0.4009	0.234385	0.39615	0.229635	108123	9.12559e+06	5.33525e+06	9.01746e+06	5.22712e+06		0	7.92	2.69952	7.92	2.69952	0.39	39.44	17.2158	39.05	16.8258	0.91	79.92	46.6545	79.01	45.7445
Spain	201	ESP	Spain	High income	Western Europe			TRUE	TRUE	TRUE	TRUE	WHO	193	TRUE	TRUE	TRUE		46745211	46754783	0.199776	428600	0.00867165	405358		0.820762		87608	53984	91010.9	86548.1	3402.95	-1059.89	106740	40966.8	110886	105448	4146.09	-1291.35	0.0388429	-0.0120981	0.101206	-0.0315219	8.86954e-05	-2.76253e-05	0.00967356	-0.00301295	0.0102282	-0.0031857		2	50	0.8	0.1	30		0.7504	0.4009	0.560054	-0.3495	-0.190346	7.01552e+07	3.74803e+07	5.23597e+07	-3.26749e+07	-1.77956e+07		17.19	7.92	20.8645	-9.27	3.67452	89.91	39.44	67.2087	-50.47	-22.7013	150.08	79.92	111.823	-70.16	-38.2567
Sri Lanka	202	LKA	Sri Lanka	Lower middle income	South Asia			TRUE	TRUE	TRUE	TRUE	WHO	204	TRUE	TRUE	TRUE		21497306	21413250	0.112329	135600	0.00378232	81309.7		0.454437		13743	204	14102.3	13178.1	359.295	-564.943	30241.8	29792.9	31032.4	28998.6	790.638	-1243.17	0.0261439	-0.0411077	0.0265378	-0.0417271	3.67785e-05	-5.78291e-05	0.00583066	-0.00916792	0.00972378	-0.0152893		1	20	0.8	0.1	30		0.61165	0.4009	0.431525	-0.21075	-0.180125	2.62977e+07	1.72365e+07	1.85533e+07	-9.06111e+06	-7.7444e+06		4.25	7.92	9.17606	3.67	4.92606	17.18	39.44	46.192	22.26	29.012	122.03	79.92	86.0936	-42.11	-35.9364
Sudan	203	SDN	Sudan	Low income	North Africa			TRUE	TRUE	TRUE	TRUE	WHO	20	TRUE	TRUE	TRUE		44909351	43849269	0.0367413	202200	0.00133571	59985.7		0.0182435		3041	1561	2806.9	2922.6	-234.103	-118.398	166689	81124.6	153857	160199	-12832.1	-6489.87	-0.0769822	-0.038934	-0.158178	-0.0799988	-0.000285733	-0.00014451	-0.0634624	-0.0320963	-0.213919	-0.10819		1	20	0.8	0.1	30		0.0167	0.4009	0.246381	0.3842	0.229681	1.49997e+06	3.60083e+07	2.21296e+07	3.45083e+07	2.06297e+07		0	7.92	2.83252	7.92	2.83252	1.51	39.44	18.8808	37.93	17.3708	3.34	79.92	49.0626	76.58	45.7226
Suriname	204	SUR	Suriname	Upper middle income	South America			TRUE	TRUE	TRUE	TRUE	WHO	145	TRUE	TRUE	TRUE		591798	586634	0.071358	4400	0.0027643	1635.91		0.931306		1082	120	989.806	1017.61	-92.1939	-64.3878	1161.81	1032.96	1062.82	1092.67	-98.9943	-69.1371	-0.0852069	-0.0595081	-0.0958357	-0.0669311	-0.000167277	-0.000116825	-0.0224987	-0.015713	-0.0605134	-0.0422622		2	50	0.8	0.1	30		0.34085	0.4009	0.377286	0.06005	0.0364358	403429	474504	446554	71074.9	43125.2		4.4	7.92	6.05489	3.52	1.65489	33.15	39.44	35.8047	6.29	2.6547	67.8	79.92	75.212	12.12	7.41201
Sweden	205	SWE	Sweden	High income	Western Europe			TRUE	TRUE	TRUE	TRUE	WHO	39	TRUE	TRUE	TRUE		10160159	10099270	0.203288	93800	0.00800346	81316.5		1		15068	9660	15603.6	14902.5	535.593	-165.487	15068	5408	15603.6	14902.5	535.593	-165.487	0.0355451	-0.0109827	0.0990372	-0.0306005	5.2715e-05	-1.62879e-05	0.00570995	-0.00176426	0.00658653	-0.0020351		2	50	0.8	0.1	30		0.6745	0.4009	0.505869	-0.2736	-0.168631	1.37061e+07	8.14642e+06	1.02794e+07	-5.55964e+06	-3.42664e+06		16.3	7.92	20.7662	-8.38	4.46622	79.61	39.44	62.8793	-40.17	-16.7307	134.9	79.92	100.944	-54.98	-33.9559
Switzerland	206	CHE	Switzerland	High income	Western Europe			TRUE	TRUE	TRUE	TRUE	WHO	273	TRUE	TRUE	TRUE		8715494	8654618	0.190976	69800	0.0078649	68546.5		1		10835	7516	11153.6	10805.5	318.639	-29.4891	10835	3319	11153.6	10805.5	318.639	-29.4891	0.0294083	-0.00272166	0.0960045	-0.00888495	3.65601e-05	-3.38353e-06	0.00456503	-0.000422481	0.00464851	-0.000430206		2	50	0.8	0.1	30		0.60505	0.4009	0.535741	-0.20415	-0.069309	1.05466e+07	6.98808e+06	9.3385e+06	-3.55854e+06	-1.20812e+06		17.95	7.92	19.4144	-10.03	1.46442	86.96	39.44	65.7533	-47.52	-21.2067	120.64	79.92	106.917	-40.72	-13.7229
Syria (Arab Republic)	207	SYR	Syrian Arab Republic	Low income	Middle East			TRUE	TRUE	TRUE	TRUE	WHO	10	TRUE	TRUE	TRUE		18275704	17500657	#N/A	84400	0.00184644	33745.1		0.19144		2560	704	2187.07	2293.05	-372.926	-266.954	13372.3	9694.93	11424.3	11977.9	-1948	-1394.45	-0.145674	-0.104279	-0.20093	-0.143833	-0.00010659	-7.63008e-05	-0.0230806	-0.0165219	-0.057727	-0.0413231		1	20	0.8	0.1	30		0.0222	0.4009	0.328534	0.3787	0.306334	811441	1.46535e+07	1.20084e+07	1.3842e+07	1.1197e+07		0	7.92	3.80204	7.92	3.80204	0.59	39.44	24.4098	38.85	23.8198	4.44	79.92	65.4161	75.48	60.9761
Taiwan	236	TWN	0	High income	East Asia			TRUE	TRUE	TRUE	FALSE	OWID	158	TRUE	TRUE	TRUE		23855008	23816775	0.158489	NA	0.00603716	144016		1		847	7	426.394	361.335	-420.606	-485.665	847	840	426.394	361.335	-420.606	-485.665	-0.496583	-0.573394	-0.500722	-0.578172	-1.76318e-05	-2.0359e-05	NA	NA	-0.00292054	-0.00337229		2	50	0.8	0.1	30		0.34115	0.4009	0.54366	0.05975	0.20251	1.62763e+07	1.91269e+07	2.5938e+07	2.85067e+06	9.66177e+06		0.06	7.92	13.5232	7.86	13.4632	8.57	39.44	62.195	30.87	53.625	66.57	79.92	108.504	13.35	41.9342
Tajikistan	208	TJK	Tajikistan	Low income	Central Asia			TRUE	TRUE	TRUE	TRUE	WHO	33	TRUE	TRUE	TRUE		9749625	9537642	0.0317975	48700	0.0012819	12498		0.00570942		125	90	116.036	120.549	-8.96422	-4.45052	21893.6	6130.22	20323.6	21114.1	-1570.08	-779.505	-0.0717138	-0.0356042	-0.256121	-0.127158	-0.00016104	-7.99523e-05	-0.0322397	-0.0160063	-0.125626	-0.0623702		1	20	0.8	0.1	30		0.2123	0.4009	0.284559	0.1886	0.0722587	4.13969e+06	7.81725e+06	5.54868e+06	3.67756e+06	1.40899e+06		0	7.92	2.21159	7.92	2.21159	2.29	39.44	21.5236	37.15	19.2336	42.46	79.92	56.6359	37.46	14.1759
Tanzania (United Republic of)	224	TZA	United Republic of Tanzania	Lower middle income	East Africa			TRUE	TRUE	TRUE	TRUE	WHO	4	FALSE	TRUE	FALSE		61498438	59734213	#N/A	354400	0.000963621	59261.2		0.0115791		725	21	NA	NA	NA	NA	62613	60799.3	NA	NA	NA	NA	NA	NA	NA	NA	NA	NA	NA	NA	NA	NA		1	20	0.8	0.1	30		0.00285	0.4009	0.224838	0.39805	0.221988	350541	4.93094e+07	2.76544e+07	4.89589e+07	2.73038e+07		NA	NA	NA	NA	NA	NA	NA	NA	NA	NA	NA	NA	NA	NA	NA
Thailand	209	THA	Thailand	Upper middle income	South-East Asia			TRUE	TRUE	TRUE	TRUE	WHO	174	TRUE	TRUE	TRUE		69950844	69799978	0.129577	497500	0.00495939	346913		0.562209		19205	61	15112.7	14050.8	-4092.3	-5154.16	34159.9	34051.4	26880.9	24992.2	-7278.97	-9167.7	-0.213085	-0.268376	-0.213764	-0.269231	-0.000104058	-0.000131059	-0.0146311	-0.0184275	-0.0209821	-0.0264265		2	50	0.8	0.1	30		0.32895	0.4009	0.498515	0.07195	0.169565	4.60207e+07	5.60866e+07	6.97431e+07	1.00659e+07	2.37224e+07		0.26	7.92	11.2682	7.66	11.0082	14.19	39.44	56.2515	25.25	42.0615	65.79	79.92	99.4888	14.13	33.6988
Timor-Leste	211	TLS	Timor-Leste	Lower middle income	South-East Asia			TRUE	TRUE	TRUE	TRUE	WHO	23	TRUE	TRUE	TRUE		1343875	1318442	0.0428293	7800	0.00155429	2088.77		0.219617		122	0	98.6716	101.24	-23.3284	-20.76	555.512	555.512	449.289	460.984	-106.223	-94.5281	-0.191217	-0.170164	-0.191217	-0.170164	-7.90425e-05	-7.034e-05	-0.0136184	-0.012119	-0.0508545	-0.0452555		1	20	0.8	0.1	30		0.26485	0.4009	0.392703	0.13605	0.127853	711851	1.07752e+06	1.05549e+06	365668	343638		0	7.92	5.65278	7.92	5.65278	17.02	39.44	35.8775	22.42	18.8575	52.97	79.92	78.2875	26.95	25.3175
Togo	212	TGO	Togo	Low income	West Africa			TRUE	TRUE	TRUE	TRUE	WHO	13	TRUE	TRUE	TRUE		8478242	8.27874e+06	0.0290502	53600	0.00102357	8678.04		0.0277914		242	68	187.677	217.855	-54.3228	-24.1449	8707.72	6260.92	6753.06	7838.93	-1954.66	-868.788	-0.224474	-0.0997722	-0.3122	-0.138764	-0.00023055	-0.000102473	-0.0364675	-0.0162087	-0.225242	-0.100113		1	20	0.8	0.1	30		0.0664	0.4009	0.246806	0.3345	0.180406	1.12591e+06	6.79785e+06	4.18496e+06	5.67194e+06	3.05905e+06		0.5	7.92	2.03222	7.42	1.53222	4.1	39.44	16.727	35.34	12.627	11.77	79.92	49.1319	68.15	37.3619
Tokelau	213	TKL	Tokelau	Lower middle income	Pacific			TRUE	FALSE	FALSE	TRUE	WHO	2	FALSE	TRUE	FALSE		1368	1350	0.0755089	0	0.00279529	3.82396		1		0	0	NA	NA	NA	NA	0	0	NA	NA	NA	NA	NA	NA	NA	NA	NA	NA	NA	NA	NA	NA		1	20	0.8	0.1	30		NA	NA	NA	NA	NA	NA	NA	NA	NA	NA		NA	NA	NA	NA	NA	NA	NA	NA	NA	NA	NA	NA	NA	NA	NA
Tonga	214	TON	Tonga	Upper middle income	Pacific			TRUE	TRUE	FALSE	TRUE	WHO	8	TRUE	TRUE	FALSE		106759	105697	0.0592164	700	0.00222632	237.679		1		0	0	NA	NA	NA	NA	0	0	NA	NA	NA	NA	NA	NA	NA	NA	NA	NA	NA	NA	NA	NA		2	50	0.8	0.1	30		0.3447	0.4009	0.298066	0.0562	-0.0466341	73599.7	85599.4	63642.4	11999.7	-9957.21		NA	NA	NA	NA	NA	NA	NA	NA	NA	NA	NA	NA	NA	NA	NA
Trinidad and Tobago	215	TTO	Trinidad and Tobago	High income	Caribbean			TRUE	TRUE	TRUE	TRUE	WHO	172	TRUE	TRUE	TRUE		1403374	1399491	0.115146	11800	0.00407453	5718.09		0.709993		1682	126	1322.56	1264.56	-359.442	-417.445	2369.04	2191.57	1862.78	1781.08	-506.262	-587.956	-0.213699	-0.248184	-0.231004	-0.268281	-0.000360746	-0.000418959	-0.0429036	-0.0498268	-0.0885369	-0.102824		2	50	0.8	0.1	30		0.38485	0.4009	0.472638	0.01605	0.0877884	1.08018e+06	1.12523e+06	1.32658e+06	45048.3	246400		0.07	7.92	9.62334	7.85	9.55334	21.56	39.44	47.9151	17.88	26.3551	76.48	79.92	94.2483	3.44	17.7683
Tunisia	216	TUN	Tunisia	Lower middle income	North Africa			TRUE	TRUE	TRUE	TRUE	WHO	156	TRUE	TRUE	TRUE		11935764	11818618	0.0887297	67600	0.00333063	39753.6		0.888357		25238	4620	22987	22886.8	-2250.98	-2351.21	28409.7	23209.1	25875.9	25763.1	-2533.87	-2646.69	-0.0891901	-0.0931615	-0.109175	-0.114037	-0.000212292	-0.000221745	-0.0374832	-0.0391523	-0.0637393	-0.0665774		1	20	0.8	0.1	30		0.34025	0.4009	0.425184	0.06065	0.084934	8.12229e+06	9.5701e+06	1.01498e+07	1.44781e+06	2.0275e+06		0.44	7.92	7.16538	7.48	6.72538	15.45	39.44	40.7059	23.99	25.2559	67.25	79.92	84.774	12.67	17.524
Turkey	217	TUR	Turkey	Upper middle income	Eastern Europe			TRUE	TRUE	TRUE	TRUE	WHO	258	TRUE	TRUE	TRUE		85042736	84339067	0.0898107	454700	0.00337944	287397		0.235362		70410	20642	77519.8	77856.2	7109.81	7446.16	299157	211453	329365	330794	30208	31637.1	0.100977	0.105754	0.142859	0.149617	0.00035521	0.000372014	0.0664351	0.069578	0.105109	0.110081		2	50	0.8	0.1	30		0.6463	0.4009	0.408712	-0.2454	-0.237588	1.09926e+08	6.81873e+07	6.9516e+07	-4.1739e+07	-4.04103e+07		18.62	7.92	7.73158	-10.7	-10.8884	59.51	39.44	38.629	-20.07	-20.881	128.75	79.92	81.4886	-48.83	-47.2614
Turkmenistan	218	TKM	Turkmenistan	Upper middle income	Central Asia			TRUE	FALSE	FALSE	TRUE	WHO	2	FALSE	TRUE	FALSE		6117933	6031187	0.0476795	33600	0.00187873	11493.9		1		0	0	NA	NA	NA	NA	0	0	NA	NA	NA	NA	NA	NA	NA	NA	NA	NA	NA	NA	NA	NA		2	50	0.8	0.1	30		NA	NA	NA	NA	NA	NA	NA	NA	NA	NA		NA	NA	NA	NA	NA	NA	NA	NA	NA	NA	NA	NA	NA	NA	NA
Turks and Caicos Islands	219	TCA	Turks and Caicos Islands	High income	Caribbean			TRUE	TRUE	FALSE	TRUE	WHO	12	TRUE	TRUE	FALSE		39226	38718	0.133893	NA	0.00515205	202.094		1		23	6	NA	NA	NA	NA	23	17	NA	NA	NA	NA	NA	NA	NA	NA	NA	NA	NA	NA	NA	NA		2	50	0.8	0.1	30		0.6676	0.4009	0.411728	-0.2667	-0.255872	52374.6	31451.4	32300.9	-20923.1	-20073.6		NA	NA	NA	NA	NA	NA	NA	NA	NA	NA	NA	NA	NA	NA	NA
Tuvalu	220	TUV	Tuvalu	Upper middle income	Pacific			TRUE	FALSE	FALSE	TRUE	WHO	6	TRUE	TRUE	FALSE		11925	11792	0.0755089	100	0.00279529	33.3338		1		0	0	NA	NA	NA	NA	0	0	NA	NA	NA	NA	NA	NA	NA	NA	NA	NA	NA	NA	NA	NA		2	50	0.8	0.1	30		NA	NA	NA	NA	NA	NA	NA	NA	NA	NA		NA	NA	NA	NA	NA	NA	NA	NA	NA	NA	NA	NA	NA	NA	NA
Uganda	221	UGA	Uganda	Low income	East Africa			TRUE	TRUE	TRUE	TRUE	WHO	97	TRUE	TRUE	TRUE		47123533	45741000	0.0198569	242800	0.000746608	35182.8		0.067168		3215	303	2298.64	2976.7	-916.362	-238.303	47865.1	43354	34222.2	44317.2	-13642.8	-3547.87	-0.285027	-0.0741223	-0.314685	-0.0818348	-0.000289512	-7.52886e-05	-0.0561896	-0.0146123	-0.38777	-0.100841		1	20	0.8	0.1	30		0.02185	0.4009	0.193956	0.37905	0.172106	2.0593e+06	3.77836e+07	1.82798e+07	3.57244e+07	1.62205e+07		0.19	7.92	1.40539	7.73	1.21539	1.83	39.44	12.0236	37.61	10.1936	4.37	79.92	38.5828	75.55	34.2128
Ukraine	222	UKR	Ukraine	Lower middle income	Eastern Europe			TRUE	TRUE	TRUE	TRUE	WHO	217	TRUE	TRUE	TRUE		43466822	43733759	0.169491	698700	0.00653059	283864		0.517361		67729	18533	62010.6	58450.6	-5718.41	-9278.41	130912	95090.3	119859	112978	-11053	-17934.1	-0.0844307	-0.136993	-0.116237	-0.188601	-0.000254287	-0.000412593	-0.0158194	-0.0256678	-0.0389378	-0.0631786		1	20	0.8	0.1	30		0.1481	0.4009	0.53536	0.2528	0.38726	1.28749e+07	3.48517e+07	4.65408e+07	2.19768e+07	3.36659e+07		0.57	7.92	15.0889	7.35	14.5189	6.16	39.44	60.333	33.28	54.173	29.33	79.92	106.798	50.59	77.4677
United Arab Emirates	223	ARE	United Arab Emirates	High income	Middle East			TRUE	TRUE	TRUE	TRUE	WHO	245	TRUE	TRUE	TRUE		9991083	9890400	0.0126437	29100	0.000863662	8628.92		0.907821		2136	665	3035.2	3564.67	899.199	1428.67	2352.89	1620.36	3343.39	3926.62	990.503	1573.73	0.420973	0.668852	0.611284	0.971223	9.91387e-05	0.000157514	0.0340379	0.0540802	0.114789	0.182379		2	50	0.8	0.1	30		0.799992	0.4009	0.451993	-0.399092	-0.347999	1.59856e+07	8.01085e+06	9.03181e+06	-7.97472e+06	-6.95376e+06		83.16	7.92	0.880945	-75.24	-82.2791	153.76	39.44	18.8307	-114.32	-134.929	200.7	79.92	89.791	-120.78	-110.909
United Kingdom	210	GBR	The United Kingdom	High income	Western Europe			TRUE	TRUE	TRUE	TRUE	WHO	264	TRUE	TRUE	TRUE		68207114	67886004	#N/A	621800	0.00754229	514438		1		140558	72548	151794	146100	11235.8	5542.24	140558	68010	151794	146100	11235.8	5542.24	0.0799374	0.0394303	0.165209	0.0814916	0.000164731	8.12561e-05	0.0180699	0.00891322	0.021841	0.0107734		2	50	0.8	0.1	30		0.6954	0.4009	0.534875	-0.2945	-0.160525	9.48625e+07	5.46885e+07	7.29646e+07	-4.0174e+07	-2.18978e+07		52.28	7.92	21.1275	-44.36	-31.1525	114.22	39.44	67.4757	-74.78	-46.7443	138.74	79.92	106.766	-58.82	-31.9741
United States of America	225	USA	United States of America	High income	North America			TRUE	TRUE	TRUE	TRUE	WHO	273	TRUE	TRUE	TRUE		332915074	331002647	0.166309	2946500	0.00634365	2.1119e+06		0.81036		744072	352258	854250	809794	110178	65722.1	918199	483506	1.05416e+06	999301	135961	81102.3	0.148074	0.0883276	0.281199	0.167738	0.000408397	0.000243613	0.0461434	0.027525	0.0643788	0.0384026		2	50	0.8	0.1	30		0.5942	0.4009	0.484436	-0.1933	-0.109764	3.95636e+08	2.66931e+08	3.22552e+08	-1.28705e+08	-7.30842e+07		50.9	7.92	15.509	-42.98	-35.391	100.04	39.44	58.2308	-60.6	-41.8092	118.48	79.92	96.6541	-38.56	-21.8259
United States Virgin Islands	226	VIR	United States Virgin Islands	High income	Caribbean			FALSE	FALSE	FALSE	TRUE	WHO	0	FALSE	FALSE	FALSE		0	104423	0.204955	NA	0.00706952	0		#N/A		81	23	NA	NA	NA	NA	NA	NA	NA	NA	NA	NA	NA	NA	NA	NA	NA	NA	NA	NA	NA	NA		2	50	0.8	0.1	30		NA	NA	NA	NA	NA	NA	NA	NA	NA	NA		NA	NA	NA	NA	NA	NA	NA	NA	NA	NA	NA	NA	NA	NA	NA
Uruguay	227	URY	Uruguay	High income	South America			TRUE	TRUE	TRUE	TRUE	WHO	216	TRUE	TRUE	TRUE		3485152	3473727	0.150876	33800	0.00636301	22176		1		6077	168	7729.85	6355.61	1652.85	278.607	6077	5909	7729.85	6355.61	1652.85	278.607	0.271984	0.0458461	0.279717	0.0471496	0.000474254	7.99411e-05	0.0489008	0.0082428	0.074533	0.0125634		2	50	0.8	0.1	30		0.799992	0.4009	0.453773	-0.399092	-0.346219	5.57619e+06	2.79439e+06	3.16294e+06	-2.78179e+06	-2.41325e+06		19.71	7.92	15.0938	-11.79	-4.61623	113.19	39.44	51.1988	-73.75	-61.9912	179.6	79.92	90.5238	-99.68	-89.0762
Uzbekistan	228	UZB	Uzbekistan	Lower middle income	Central Asia			TRUE	TRUE	TRUE	TRUE	WHO	46	TRUE	TRUE	TRUE		33935765	33469199	0.0478886	203600	0.00187159	63513.7		0.0361315		1323	614	1170.58	1230.6	-152.423	-92.3954	36616.3	19622.8	32397.7	34059.1	-4218.56	-2557.2	-0.11521	-0.0698378	-0.214983	-0.130318	-0.00012431	-7.53541e-05	-0.0207198	-0.0125599	-0.0664196	-0.0402621		1	20	0.8	0.1	30		0.3062	0.4009	0.354813	0.0947	0.0486132	2.07823e+07	2.72097e+07	2.40817e+07	6.42743e+06	3.29945e+06		0	7.92	3.347	7.92	3.347	7.94	39.44	28.6124	31.5	20.6724	61.24	79.92	70.6596	18.68	9.41962
Vanuatu	229	VUT	Vanuatu	Lower middle income	Pacific			TRUE	TRUE	TRUE	TRUE	WHO	13	TRUE	TRUE	TRUE		314464	307150	0.0360768	2200	0.00136182	428.244		1		0	0	0	0	0	0	0	0	0	0	0	0	0	0	0	0	0	0	0	0	0	0		1	20	0.8	0.1	30		0.0909	0.4009	0.272831	0.31	0.181931	57169.6	252137	171591	194968	114422		0	7.92	2.70399	7.92	2.70399	2.37	39.44	20.5329	37.07	18.1629	18.18	79.92	54.3157	61.74	36.1357
Venezuela (Bolivarian Republic of)	230	VEN	Venezuela (Bolivarian Republic of)	Upper middle income	South America			TRUE	TRUE	TRUE	TRUE	WHO	15	TRUE	TRUE	TRUE		28704947	28435943	0.0797272	186900	0.00297258	85327.8		0.090891		4874	1021	3506.47	3487.19	-1367.53	-1386.81	53624.7	42391.4	38578.8	38366.7	-15045.9	-15257.9	-0.280577	-0.284531	-0.354927	-0.359929	-0.000524156	-0.000531543	-0.0805022	-0.0816367	-0.17633	-0.178815		2	50	0.8	0.1	30		0.27375	0.4009	0.416011	0.12715	0.142261	1.5716e+07	2.30156e+07	2.38831e+07	7.29967e+06	8.16717e+06		0.05	7.92	8.28699	7.87	8.23699	5.11	39.44	40.1084	34.33	34.9984	54.75	79.92	82.9379	25.17	28.1879
Viet Nam	231	VNM	Viet Nam	Lower middle income	South-East Asia			TRUE	TRUE	TRUE	TRUE	WHO	180	TRUE	TRUE	TRUE		98168829	97338583	0.0786601	631800	0.00328879	322857		0.353098		22030	35	15014.3	15423.1	-7015.69	-6606.87	62390.6	62291.5	42521.7	43679.5	-19869	-18711.2	-0.318461	-0.299904	-0.318968	-0.300381	-0.000202396	-0.000190602	-0.0314482	-0.0296157	-0.0615412	-0.0579551		1	20	0.8	0.1	30		0.22235	0.4009	0.392703	0.17855	0.170353	4.36557e+07	7.87118e+07	7.71024e+07	3.50561e+07	3.34468e+07		0.05	7.92	5.65278	7.87	5.60278	3.85	39.44	35.8775	35.59	32.0275	43.69	79.92	78.2875	36.23	34.5975
Wallis and Futuna	232	WLF	Wallis and Futuna	High income	Pacific			TRUE	TRUE	FALSE	TRUE	WHO	26	TRUE	TRUE	FALSE		11094	11558	0.0755089	NA	0.00279529	31.0109		1		7	0	NA	NA	NA	NA	7	7	NA	NA	NA	NA	NA	NA	NA	NA	NA	NA	NA	NA	NA	NA		2	50	0.8	0.1	30		0.47045	0.4009	0.429429	-0.06955	-0.0410215	10438.3	8895.17	9528.16	-1543.18	-910.185		NA	NA	NA	NA	NA	NA	NA	NA	NA	NA	NA	NA	NA	NA	NA
Yemen	233	YEM	Yemen	Low income	Middle East			TRUE	TRUE	TRUE	TRUE	WHO	10	TRUE	TRUE	TRUE		30490639	29825968	0.0293099	174500	0.0010612	32356.7		0.0337433		1880	611	1558.9	1728.56	-321.095	-151.445	55714.8	37607.5	46198.9	51226.6	-9515.82	-4488.15	-0.170795	-0.0805558	-0.25303	-0.119342	-0.00031209	-0.000147198	-0.0545319	-0.02572	-0.294091	-0.138708		1	20	0.8	0.1	30		0.0053	0.4009	0.239322	0.3956	0.234022	323201	2.44474e+07	1.45942e+07	2.41242e+07	1.4271e+07		0	7.92	2.17293	7.92	2.17293	0.88	39.44	15.4816	38.56	14.6016	1.06	79.92	47.6031	78.86	46.5431
Zambia	234	ZMB	Zambia	Lower middle income	Southern Africa			TRUE	TRUE	TRUE	TRUE	WHO	99	TRUE	TRUE	TRUE		18920657	18383956	0.0213204	123400	0.000825378	15616.7		0.189872		3661	386	2958.2	3467.7	-702.802	-193.302	19281.4	17248.5	15580	18263.4	-3701.46	-1018.07	-0.19197	-0.0528004	-0.214596	-0.0590236	-0.00019563	-5.38072e-05	-0.0299956	-0.00825015	-0.237019	-0.065191		1	20	0.8	0.1	30		0.01955	0.4009	0.20851	0.38135	0.18896	739798	1.51706e+07	7.89031e+06	1.44308e+07	7.15051e+06		0	7.92	1.58911	7.92	1.58911	0.82	39.44	12.5238	38.62	11.7038	3.87	79.92	41.4848	76.05	37.6148
Zimbabwe	235	ZWE	Zimbabwe	Lower middle income	Southern Africa			TRUE	TRUE	TRUE	TRUE	WHO	201	TRUE	TRUE	TRUE		15092171	14862927	0.0301416	126500	0.00113695	17159.1		0.125716		4677	360	3722.68	4483.99	-954.323	-193.007	37202.8	34339.2	29611.7	35667.5	-7591.08	-1535.26	-0.204046	-0.0412673	-0.221062	-0.0447087	-0.000502981	-0.000101726	-0.0600085	-0.0121364	-0.442394	-0.0894722		1	20	0.8	0.1	30		0.1781	0.4009	0.233953	0.2228	0.0558526	5.37583e+06	1.21009e+07	7.06171e+06	6.72507e+06	1.68587e+06		0.61	7.92	2.3598	7.31	1.7498	8.83	39.44	15.3718	30.61	6.5418	35.42	79.92	46.5665	44.5	11.1465
																		7834704875	7786049939
																		0.983403	0.979419
GLOBAL		236		183				220	210	189	235			205	221	183		7704670263	7625808466		55317500	0.00353722	2.69742e+07		0.310611		4987193	1895338	5.0043e+06	4.88527e+06	17110.6	-101919	1.60561e+07	1.05705e+07	1.52515e+07	1.54211e+07	-804590	-634967	-0.0501113	-0.0395469	-0.0761165	-0.0600697	-0.000105509	-8.32656e-05	-0.014545	-0.0114786	-0.0298282	-0.0235398								0.813478	0.8018	0.803655	-0.0116782	-0.00982369	6.26758e+09	6.1776e+09	6.19189e+09	-8.99768e+07	-7.56883e+07		8.05128	7.92	7.9657	-0.131276	-0.0855795	40.1866	39.44	39.5987	-0.746596	-0.587944	81.2278	79.92	80.1058	-1.30777	-1.12194
Countries with Decreases in Deaths / Increases in Vaccinations																															115	138					115	138	115	138	114	138	115	138	113	136	115	138											105	111				105	111					118	136				114	115				106	111
Countries with Increases in Deaths / Decreases in Vaccinations																															65	41					65	41	65	41	65	41	65	41	64	41	65	41											78	72				78	72					65	47				69	68				77	72
Low income		29		26				28	28	28	29			26	29	26		662553688	644873187		4225200	0.0011445	738060		0.0385688		36960	10178	30292.2	34248.9	-6667.75	-2711.11	958287	602684	813576	896378	-144711	-61908.9	-0.15101	-0.0646037	-0.240111	-0.102722	-0.000224402	-9.60016e-05	-0.0342495	-0.0146523	-0.19607	-0.0838806								0.0448817	0.8018	0.452257	0.756918	0.407375	2.97366e+07	5.31236e+08	2.99644e+08	5.01499e+08	2.69908e+08		0.124884	7.92	2.32485	7.79512	2.19997	1.31439	39.44	16.0493	38.1256	14.7349	4.45842	79.92	45.0087	75.4616	40.5503
Lower middle income		52		46				52	50	48	52			46	52	46		2888385846	2850375210		19303900	0.0021494	6.12661e+06		0.108925		832127	245977	776929	796279	-55197.6	-35848.2	7.63943e+06	5.19447e+06	7.12774e+06	7.37863e+06	-511691	-260808	-0.0669803	-0.0341397	-0.0985069	-0.0502087	-0.000179517	-9.14994e-05	-0.0265072	-0.0135106	-0.0835195	-0.0425697								0.469409	0.8018	0.676975	0.332391	0.207567	1.35583e+09	2.31591e+09	1.95537e+09	9.60075e+08	5.99533e+08		3.04455	7.92	4.50723	4.87545	1.46268	15.2404	39.44	28.4788	24.1996	13.2383	46.5969	79.92	67.4374	33.3231	20.8404
Upper middle income		60		50				57	52	51	60			54	57	50		2922225194	2904957737		20826300	0.00373981	1.0864e+07		0.436619		2315960	785951	2.19816e+06	2.18992e+06	-117804	-126044	5.3043e+06	3.62985e+06	4.91786e+06	4.91672e+06	-386442	-387579	-0.0728544	-0.0730688	-0.106462	-0.106776	-0.000133028	-0.00013342	-0.0185555	-0.0186101	-0.0355709	-0.0356756								1.13893	0.8018	0.910297	-0.337128	-0.228631	3.3282e+09	2.34304e+09	2.66009e+09	-9.85164e+08	-6.68111e+08		6.88384	7.92	8.25727	1.03616	1.37343	56.4381	39.44	46.3154	-16.9981	-10.1226	113.815	79.92	90.7473	-33.8954	-23.0681
High income		94		61				83	80	62	93			79	83	61		1231505535	1225602332		10962100	0.00754367	9.24554e+06		0.836634		1802146	853232	1.99893e+06	1.86483e+06	196780	62684.1	2.15404e+06	1.1435e+06	2.3923e+06	2.22937e+06	238254	75328.2	0.110608	0.0349706	0.208355	0.0658751	0.000194397	6.14622e-05	0.0217343	0.00687169	0.0257696	0.00814752								1.26171	0.8018	1.03677	-0.459914	-0.224943	1.55381e+09	9.87421e+08	1.27679e+09	-5.66386e+08	-2.77018e+08		26.8287	7.92	18.4201	-18.9087	-8.40858	81.0459	39.44	62.4108	-41.6059	-18.6352	126.427	79.92	103.45	-46.5067	-22.9767
		235		183				220	210	189	234			205	221	183		7704670263	7625808466		55317500	0.00353722	2.69742e+07		0.310611		4987193	1895338	5.0043e+06	4.88527e+06	17110.6	-101919	1.60561e+07	1.05705e+07	1.52515e+07	1.54211e+07	-804590	-634967	-0.0501113	-0.0395469	-0.0761165	-0.0600697	-0.000105509	-8.32656e-05	-0.014545	-0.0114786	-0.0298282	-0.0235398								0.813478	0.8018	0.803655	-0.0116782	-0.00982369	6.26758e+09	6.1776e+09	6.19189e+09	-8.99768e+07	-7.56883e+07		8.05128	7.92	7.9657	-0.131276	-0.0855795	40.1866	39.44	39.5987	-0.746596	-0.587944	81.2278	79.92	80.1058	-1.30777	-1.12194
North America		4			2			3	3	2	4			3	3	2		370982987	368744804		3234700	0.00644684	2.37724e+06		0.816157		773024	367636	884619	838606	111595	65581.7	947151	497080	1.08453e+06	1.02811e+06	137379	80961.9	0.145045	0.0854794	0.276372	0.162875	0.000372559	0.000219561	0.0424704	0.0250292	0.0577894	0.0340571								1.21844	0.8018	0.975016	-0.416635	-0.243419	4.52019e+08	2.97454e+08	3.61714e+08	-1.54565e+08	-9.03044e+07		47.2254	7.92	15.6566	-39.3054	-31.5688	99.9046	39.44	58.6796	-60.4646	-41.2249	121.494	79.92	97.2685	-41.5738	-24.2252
Central America		8			8			8	8	8	8			8	8	8		181721512	179670186		1001400	0.00288276	517947		0.452162		336205	163359	327223	330587	-8982.32	-5617.75	743549	381807	720468	730051	-23081.3	-13498.8	-0.031042	-0.0181545	-0.0604528	-0.035355	-0.000128465	-7.51309e-05	-0.023049	-0.0134799	-0.0445631	-0.0260621								0.734857	0.8018	0.729293	0.0669431	-0.00556397	1.33539e+08	1.45704e+08	1.32528e+08	1.2165e+07	-1.01109e+06		4.8813	7.92	6.29181	3.0387	1.41051	29.98	39.44	32.6429	9.46004	2.66298	73.0836	79.92	72.6735	6.83639	-0.41009
South America		14			12			13	12	12	14			12	13	12		433950159	430457607		2706400	0.00366857	1.57916e+06		0.787724		1169659	414735	1.1594e+06	1.15039e+06	-10260	-19271	1.48486e+06	960299	1.45418e+06	1.44564e+06	-30680.5	-39213.7	-0.0206622	-0.0264091	-0.0319489	-0.0408349	-7.12741e-05	-9.10977e-05	-0.0113363	-0.0144892	-0.0194283	-0.0248319								1.02262	0.8018	0.836029	-0.220818	-0.186589	4.43765e+08	3.47941e+08	3.62795e+08	-9.58239e+07	-8.09703e+07		8.8534	7.92	8.40069	-0.933403	-0.452716	42.1082	39.44	40.3069	-2.66816	-1.80124	102.456	79.92	83.3373	-22.536	-19.1188
Caribbean		29			14			23	21	14	29			22	23	14		39573982	39314250		318500	0.00376758	148120		0.342266		18419	3408	17340.7	16596.7	-1078.29	-1822.26	53814.8	39563.7	49936.6	49207.3	-3878.2	-4607.49	-0.0720657	-0.0856175	-0.0980243	-0.116458	-9.86462e-05	-0.000117196	-0.0121765	-0.0144662	-0.0261829	-0.0311065								0.830828	0.8018	0.799253	-0.0290279	-0.0315747	3.28792e+07	3.17304e+07	3.16296e+07	-1.14875e+06	-1.24954e+06		2.93536	7.92	8.63361	4.98464	5.69825	38.2389	39.44	40.5054	1.20112	2.26655	90.9571	79.92	79.669	-11.0371	-11.2881
Western Europe		28			22			28	28	23	28			27	28	22		417168666	414130864		4086200	0.00872672	3.614e+06		0.916443		682935	363971	727710	674792	44775.4	-8142.88	745202	345946	793491	735451	48288.6	-9751.03	0.0647993	-0.0130851	0.139584	-0.0281866	0.000116602	-2.35458e-05	0.0118175	-0.00238633	0.0133615	-0.00269812								1.38763	0.8018	1.07917	-0.585826	-0.308461	5.78874e+08	3.34486e+08	4.50194e+08	-2.44388e+08	-1.2868e+08		23.0016	7.92	21.4983	-15.0816	-1.50328	91.4985	39.44	68.4347	-52.0585	-23.0637	138.556	79.92	107.711	-58.6364	-30.8452
Eastern Europe		27			26			26	26	26	27			26	26	26		433653402	433868163		4848300	0.00584728	2.53695e+06		0.372559		710912	209863	724894	671862	13981.7	-39050.4	1.90819e+06	1.37065e+06	1.92068e+06	1.80659e+06	12495.7	-101594	0.00654846	-0.0532412	0.00911663	-0.0741213	2.88006e-05	-0.000234159	0.00257733	-0.0209546	0.00492547	-0.0400458								0.795011	0.8018	1.00223	0.00678919	0.207214	3.44759e+08	3.47703e+08	4.34618e+08	2.94416e+06	8.98592e+07		11.4564	7.92	13.4685	-3.53638	2.01208	42.6804	39.44	55.3727	-3.24043	12.6923	79.2114	79.92	99.9576	0.708563	20.7462
Central Asia		5			4			5	4	4	5			4	5	4		69308695	68307739		426500	0.00214205	146319		0.154099		21250	4808	19080.5	19486	-2169.53	-1763.99	137898	88259.5	124067	127908	-13831.2	-9990.04	-0.100301	-0.0724452	-0.156711	-0.113189	-0.000202484	-0.000146251	-0.0324296	-0.0234233	-0.094528	-0.0682758								0.586308	0.8018	0.709317	0.215492	0.123008	4.06363e+07	5.55717e+07	4.91618e+07	1.49355e+07	8.52554e+06		0.158957	7.92	3.98001	7.76104	3.82105	12.1588	39.44	30.0291	27.2812	17.8703	58.5062	79.92	70.6354	21.4138	12.1293
Middle East		14			14			14	14	14	14			14	14	14		265587670	260991715		1149000	0.00187612	489652		0.319335		205519	89219	179061	186640	-26458.1	-18879	643585	349610	538067	566704	-105517	-76880.9	-0.163953	-0.119457	-0.301814	-0.219905	-0.000404294	-0.000294572	-0.0918341	-0.0669112	-0.215495	-0.157012								0.602042	0.8018	0.720575	0.199758	0.118533	1.59895e+08	2.12948e+08	1.91376e+08	5.30531e+07	3.14809e+07		9.66018	7.92	3.71843	-1.74018	-5.94175	24.2572	39.44	25.6522	15.1828	1.39501	61.8333	79.92	71.7405	18.0867	9.90715
North Africa		7			6			7	7	7	7			6	7	6		210181877	206433795		1112200	0.0020247	417967		0.116025		67410	22895	63173.8	64269.5	-4236.24	-3140.53	580994	329009	541339	558229	-39655.3	-22765.4	-0.0682542	-0.0391835	-0.12053	-0.0691938	-0.000192097	-0.000110279	-0.0356548	-0.0204688	-0.0948766	-0.0544669								0.334905	0.8018	0.644816	0.466895	0.309911	7.03909e+07	1.68524e+08	1.35529e+08	9.81329e+07	6.51377e+07		3.90845	7.92	4.3142	4.01155	0.405754	12.5875	39.44	26.9198	26.8525	14.3322	33.4451	79.92	64.2292	46.4749	30.7841
West Africa		15			15			15	15	15	15			15	15	15		407678789	397205524		3072100	0.00100595	399568		0.0331887		9658	3231	8056.35	8961.63	-1601.65	-696.369	291003	173387	244702	270007	-46300.7	-20995.8	-0.159107	-0.0721499	-0.267036	-0.121092	-0.000116566	-5.28588e-05	-0.0150713	-0.00683435	-0.115877	-0.0525462								0.0434911	0.8018	0.457294	0.758309	0.413803	1.77304e+07	3.26877e+08	1.86429e+08	3.09146e+08	1.68699e+08		0.408591	7.92	1.95516	7.51141	1.54657	1.91741	39.44	16.0154	37.5226	14.098	4.29974	79.92	45.516	75.6203	41.2162
Central Africa		8			8			8	8	8	8			8	8	8		151046321	146728857		1051900	0.0010803	158511		0.016414		3798	1466	3227.1	3514.99	-570.897	-283.012	231387	119782	206305	220183	-25082.3	-11204.5	-0.1084	-0.0484233	-0.2094	-0.093541	-0.000170943	-7.63621e-05	-0.0238448	-0.0106517	-0.158237	-0.0706862								0.0130737	0.8018	0.435854	0.788726	0.422781	1.97473e+06	1.21109e+08	6.58342e+07	1.19134e+08	6.38595e+07		0.0146467	7.92	2.18666	7.90535	2.17201	0.47777	39.44	15.3535	38.9622	14.8757	1.30737	79.92	43.3763	78.6126	42.0689
East Africa		13			9			12	12	12	13			9	12	9		262992418	256470977		1436400	0.0011208	287453		0.0449975		18053	4237	14311.4	16582	-3741.62	-1471.03	401200	295312	319596	366363	-81604.2	-34837.1	-0.2034	-0.0868321	-0.276333	-0.117967	-0.000318181	-0.000135832	-0.0568116	-0.024253	-0.283887	-0.121192								0.055363	0.8018	0.457123	0.746437	0.40176	1.45601e+07	2.10867e+08	1.2022e+08	1.96307e+08	1.0566e+08		0.26568	7.92	2.26585	7.65432	2.00017	2.03007	39.44	15.7255	37.4099	13.6954	5.50168	79.92	45.4887	74.4183	39.987
Southern Africa		14			12			13	12	12	14			13	13	12		217815942	212964974		1597800	0.00132467	282109		0.288712		112436	30272	90471.2	96514.4	-21964.8	-15921.6	389440	299395	308814	341117	-80626.5	-48323.1	-0.207032	-0.124083	-0.269298	-0.161403	-0.00037859	-0.000226906	-0.0504609	-0.0302435	-0.285799	-0.171292								0.161468	0.8018	0.520418	0.640332	0.35895	3.51703e+07	1.74645e+08	1.13355e+08	1.39475e+08	7.81851e+07		0.366787	7.92	2.69768	7.55321	2.33089	3.78897	39.44	18.633	35.651	14.844	16.1222	79.92	51.7998	63.7978	35.6776
South Asia		8			8			8	8	8	8			8	8	8		1877243630	1856376652		12327700	0.00224325	4.16432e+06		0.0881577		547161	171543	523079	537005	-24081.8	-10155.5	6.20662e+06	4.22097e+06	5.87329e+06	6.05967e+06	-333329	-146941	-0.0537054	-0.023675	-0.0789696	-0.0348122	-0.000179559	-7.91549e-05	-0.027039	-0.0119196	-0.080044	-0.0352858								0.56987	0.8018	0.707116	0.23193	0.137245	1.06979e+09	1.50517e+09	1.32743e+09	4.35389e+08	2.57643e+08		3.96624	7.92	4.79827	3.95376	0.832034	19.2652	39.44	30.0326	20.1748	10.7674	56.5564	79.92	70.4433	23.3636	13.8869
East Asia		6			5			5	5	5	5			5	6	5		1648756372	1644164482		12396900	0.00476962	7.84204e+06		0.868487		29291	9109	28560.1	26075.8	-730.928	-3215.18	33726.5	20889.1	33087.9	30543	-638.61	-3183.5	-0.018935	-0.0943917	-0.0305715	-0.1524	-3.8841e-07	-1.93624e-06	-5.15137e-05	-0.000256798	-8.14341e-05	-0.000405953								1.4936	0.8018	1.01201	-0.691801	-0.481588	2.46258e+09	1.32197e+09	1.66856e+09	-1.14061e+09	-7.94021e+08		7.40627	7.92	10.8612	0.513732	3.45498	80.1088	39.44	55.7256	-40.6688	-24.3832	149.217	79.92	100.915	-69.2969	-48.3021
South-East Asia		11			11			11	11	11	11			11	11	11		675118475	668619854		4259100	0.00269613	1.80269e+06		0.222386		278669	34641	231433	240675	-47236.2	-37994.3	1.25309e+06	1.07516e+06	1.03505e+06	1.08124e+06	-218039	-171852	-0.174001	-0.137142	-0.202798	-0.159839	-0.000326103	-0.000257024	-0.0511937	-0.0403493	-0.120952	-0.0953307								0.554188	0.8018	0.776861	0.247612	0.222673	3.74143e+08	5.4131e+08	5.24473e+08	1.67167e+08	1.50331e+08		2.44238	7.92	5.5137	5.47762	3.07132	13.8173	39.44	35.4539	25.6227	21.6365	55.1155	79.92	77.4383	24.8045	22.3228
Pacific		24			7			21	16	8	24			14	21	7		41889366	41358023		292400	0.0050812	210148		0.639871		2794	945	2664.56	2717.85	-129.439	-76.1524	4366.5	3393.68	3876.49	4075.6	-490.012	-290.899	-0.112221	-0.0666207	-0.144389	-0.0857179	-1.1848e-05	-7.03368e-06	-0.00167583	-0.000994868	-0.00233174	-0.00138426								0.832571	0.8018	0.86044	-0.0307709	0.0278695	3.48759e+07	3.35869e+07	3.60433e+07	-1.28897e+06	1.16743e+06		1.94625	7.92	12.0945	5.97375	10.1483	22.2302	39.44	46.5819	17.2098	24.3517	82.3723	79.92	85.8028	-2.45232	3.43052
		235			183			220	210	189	234			205	221	183		7704670263	7625808466		55317500	0.00353722	2.69742e+07		0.310611		4987193	1895338	5.0043e+06	4.88527e+06	17110.6	-101919	1.60561e+07	1.05705e+07	1.52515e+07	1.54211e+07	-804590	-634967	-0.0501113	-0.0395469	-0.0761165	-0.0600697	-0.000105509	-8.32656e-05	-0.014545	-0.0114786	-0.0298282	-0.0235398								0.813478	0.8018	0.803655	-0.0116782	-0.00982369	6.26758e+09	6.1776e+09	6.19189e+09	-8.99768e+07	-7.56883e+07		8.05128	7.92	7.9657	-0.131276	-0.0855795	40.1866	39.44	39.5987	-0.746596	-0.587944	81.2278	79.92	80.1058	-1.30777	-1.12194
North America		4			2			3	3	2	4			3	3	2		370982987	368744804		3234700	0.00644684	2.37724e+06		0.816157		773024	367636	884619	838606	111595	65581.7	947151	497080	1.08453e+06	1.02811e+06	137379	80961.9	0.145045	0.0854794	0.276372	0.162875	0.000372559	0.000219561	0.0424704	0.0250292	0.0577894	0.0340571								1.21844	0.8018	0.975016	-0.416635	-0.243419	4.52019e+08	2.97454e+08	3.61714e+08	-1.54565e+08	-9.03044e+07		47.2254	7.92	15.6566	-39.3054	-31.5688	99.9046	39.44	58.6796	-60.4646	-41.2249	121.494	79.92	97.2685	-41.5738	-24.2252
Central & South America		22			20			21	20	20	22			20	21	20		615671671	610127793		3707800	0.00343717	2.09711e+06		0.675758		1505864	578094	1.48662e+06	1.48098e+06	-19242.3	-24888.8	2.22841e+06	1.34211e+06	2.17465e+06	2.1757e+06	-53761.8	-52712.5	-0.0241256	-0.0236548	-0.0400578	-0.0392759	-8.81156e-05	-8.63958e-05	-0.0144996	-0.0142166	-0.0256361	-0.0251358								0.937682	0.8018	0.804525	-0.135882	-0.133158	5.77304e+08	4.93646e+08	4.95323e+08	-8.36589e+07	-8.19814e+07		7.681	7.92	7.77823	0.239002	0.0972337	38.5284	39.44	38.0448	0.911597	-0.483582	93.7865	79.92	80.1897	-13.8665	-13.5967
Caribbean		29			14			23	21	14	29			22	23	14		39573982	39314250		318500	0.00376758	148120		0.342266		18419	3408	17340.7	16596.7	-1078.29	-1822.26	53814.8	39563.7	49936.6	49207.3	-3878.2	-4607.49	-0.0720657	-0.0856175	-0.0980243	-0.116458	-9.86462e-05	-0.000117196	-0.0121765	-0.0144662	-0.0261829	-0.0311065								0.830828	0.8018	0.799253	-0.0290279	-0.0315747	3.28792e+07	3.17304e+07	3.16296e+07	-1.14875e+06	-1.24954e+06		2.93536	7.92	8.63361	4.98464	5.69825	38.2389	39.44	40.5054	1.20112	2.26655	90.9571	79.92	79.669	-11.0371	-11.2881
Europe & Central Asia		60			52			59	58	53	60			57	59	52		920130763	916306766		9361000	0.00687245	6.29727e+06		0.50697		1415097	578642	1.47168e+06	1.36614e+06	56587.5	-48957.3	2.79129e+06	1.80485e+06	2.83824e+06	2.66995e+06	46953	-121335	0.0168213	-0.0434693	0.0260149	-0.0672272	5.12416e-05	-0.000132418	0.00501581	-0.0129618	0.00745609	-0.0192679								1.04797	0.8018	1.01505	-0.24617	-0.0329252	9.6427e+08	7.37761e+08	9.33974e+08	-2.26509e+08	-3.02955e+07		15.8398	7.92	16.3943	-7.91977	0.55455	62.5145	39.44	59.3858	-23.0745	-3.12875	104.558	79.92	101.264	-24.6376	-3.29338
Middle East & North Africa		21			20			21	21	21	21			20	21	20		475769547	467425510		2261200	0.00194174	907618		0.222876		272929	112114	242235	250909	-30694.4	-22019.5	1.22458e+06	678619	1.07941e+06	1.12493e+06	-145173	-99646.3	-0.118549	-0.0813719	-0.213924	-0.146837	-0.000310579	-0.000213181	-0.0642016	-0.0440679	-0.159949	-0.109789								0.484028	0.8018	0.687107	0.317772	0.203079	2.30286e+08	3.81472e+08	3.26905e+08	1.51186e+08	9.66186e+07		7.11922	7.92	3.98163	0.800776	-3.1376	19.1019	39.44	26.2122	20.3381	7.11032	49.2922	79.92	68.4222	30.6278	19.13
Sub-Saharan Africa		50			44			48	47	47	50			45	48	44		1039533470	1013370332		7158200	0.00111276	1.12764e+06		0.109628		143945	39206	116066	125573	-27879	-18372	1.31303e+06	887875	1.07942e+06	1.19767e+06	-233614	-115361	-0.177919	-0.0878582	-0.263115	-0.129929	-0.000230531	-0.000113838	-0.0326358	-0.0161159	-0.20717	-0.102302								0.0667948	0.8018	0.467362	0.735005	0.400567	6.94355e+07	8.33498e+08	4.85839e+08	7.64062e+08	4.16403e+08		0.306436	7.92	2.22298	7.61356	1.91655	2.12888	39.44	16.3943	37.3111	14.2655	6.64622	79.92	46.5149	73.2738	39.8686
South Asia		8			8			8	8	8	8			8	8	8		1877243630	1856376652		12327700	0.00224325	4.16432e+06		0.0881577		547161	171543	523079	537005	-24081.8	-10155.5	6.20662e+06	4.22097e+06	5.87329e+06	6.05967e+06	-333329	-146941	-0.0537054	-0.023675	-0.0789696	-0.0348122	-0.000179559	-7.91549e-05	-0.027039	-0.0119196	-0.080044	-0.0352858								0.56987	0.8018	0.707116	0.23193	0.137245	1.06979e+09	1.50517e+09	1.32743e+09	4.35389e+08	2.57643e+08		3.96624	7.92	4.79827	3.95376	0.832034	19.2652	39.44	30.0326	20.1748	10.7674	56.5564	79.92	70.4433	23.3636	13.8869
East & South-East Asia		17			16			16	16	16	16			16	17	16		2323874847	2312784336		16656000	0.00417018	9.64473e+06		0.239319		307960	43750	259993	266751	-47967.2	-41209.5	1.28682e+06	1.09604e+06	1.06814e+06	1.11178e+06	-218678	-175035	-0.169937	-0.136022	-0.199515	-0.159697	-9.45517e-05	-7.56816e-05	-0.0131291	-0.0105088	-0.0226733	-0.0181483								1.22069	0.8018	0.943698	-0.418888	-0.27699	2.83673e+09	1.86328e+09	2.19304e+09	-9.73444e+08	-6.4369e+08		5.96419	7.92	9.30771	1.95581	3.34352	60.8502	39.44	49.8364	-21.4102	-11.0138	121.879	79.92	94.0945	-41.9591	-27.7846
Pacific		24			7			21	16	8	24			14	21	7		41889366	41358023		292400	0.0050812	210148		0.639871		2794	945	2664.56	2717.85	-129.439	-76.1524	4366.5	3393.68	3876.49	4075.6	-490.012	-290.899	-0.112221	-0.0666207	-0.144389	-0.0857179	-1.1848e-05	-7.03368e-06	-0.00167583	-0.000994868	-0.00233174	-0.00138426								0.832571	0.8018	0.86044	-0.0307709	0.0278695	3.48759e+07	3.35869e+07	3.60433e+07	-1.28897e+06	1.16743e+06		1.94625	7.92	12.0945	5.97375	10.1483	22.2302	39.44	46.5819	17.2098	24.3517	82.3723	79.92	85.8028	-2.45232	3.43052
		235			183			220	210	189	234			205	221	183		7704670263	7625808466		55317500	0.00353722	2.69742e+07		0.310611		4987193	1895338	5.0043e+06	4.88527e+06	17110.6	-101919	1.60561e+07	1.05705e+07	1.52515e+07	1.54211e+07	-804590	-634967	-0.0501113	-0.0395469	-0.0761165	-0.0600697	-0.000105509	-8.32656e-05	-0.014545	-0.0114786	-0.0298282	-0.0235398								0.813478	0.8018	0.803655	-0.0116782	-0.00982369	6.26758e+09	6.1776e+09	6.19189e+09	-8.99768e+07	-7.56883e+07		8.05128	7.92	7.9657	-0.131276	-0.0855795	40.1866	39.44	39.5987	-0.746596	-0.587944	81.2278	79.92	80.1058	-1.30777	-1.12194

### Sheet: Sg-Tables
VACCINES ALLOCATED TO COUNTRIES BASED ON AGE
Change in Reported Deaths			Change in Estimated Deaths			Change in Estimated Deaths as % of Actual			Change in Estimated Deaths as % of Actual in 2021			Change in Estimated Deaths as % of Population			Change in Estimated Deaths as % of Annual Deaths from All Causes			Change in Estimated Deaths / Expected IFR Pre-Vaccination
GLOBAL	-101919		GLOBAL	-634967		GLOBAL	-0.0395469		GLOBAL	-0.0600697		GLOBAL	-8.32656e-05		GLOBAL	-0.0114786		GLOBAL	-0.0235398
Low income	-2711.11		Low income	-61908.9		Low income	-0.0646037		Low income	-0.102722		Low income	-9.60016e-05		Low income	-0.0146523		Low income	-0.0838806
Lower middle income	-35848.2		Lower middle income	-260808		Lower middle income	-0.0341397		Lower middle income	-0.0502087		Lower middle income	-9.14994e-05		Lower middle income	-0.0135106		Lower middle income	-0.0425697
Upper middle income	-126044		Upper middle income	-387579		Upper middle income	-0.0730688		Upper middle income	-0.106776		Upper middle income	-0.00013342		Upper middle income	-0.0186101		Upper middle income	-0.0356756
High income	62684.1		High income	75328.2		High income	0.0349706		High income	0.0658751		High income	6.14622e-05		High income	0.00687169		High income	0.00814752
North America	65581.7		North America	80961.9		North America	0.0854794		North America	0.162875		North America	0.000219561		North America	0.0250292		North America	0.0340571
Central & South America	-24888.8		Central & South America	-52712.5		Central & South America	-0.0236548		Central & South America	-0.0392759		Central & South America	-8.63958e-05		Central & South America	-0.0142166		Central & South America	-0.0251358
Caribbean	-1822.26		Caribbean	-4607.49		Caribbean	-0.0856175		Caribbean	-0.116458		Caribbean	-0.000117196		Caribbean	-0.0144662		Caribbean	-0.0311065
Europe & Central Asia	-48957.3		Europe & Central Asia	-121335		Europe & Central Asia	-0.0434693		Europe & Central Asia	-0.0672272		Europe & Central Asia	-0.000132418		Europe & Central Asia	-0.0129618		Europe & Central Asia	-0.0192679
Middle East & North Africa	-22019.5		Middle East & North Africa	-99646.3		Middle East & North Africa	-0.0813719		Middle East & North Africa	-0.146837		Middle East & North Africa	-0.000213181		Middle East & North Africa	-0.0440679		Middle East & North Africa	-0.109789
Sub-Saharan Africa	-18372		Sub-Saharan Africa	-115361		Sub-Saharan Africa	-0.0878582		Sub-Saharan Africa	-0.129929		Sub-Saharan Africa	-0.000113838		Sub-Saharan Africa	-0.0161159		Sub-Saharan Africa	-0.102302
South Asia	-10155.5		South Asia	-146941		South Asia	-0.023675		South Asia	-0.0348122		South Asia	-7.91549e-05		South Asia	-0.0119196		South Asia	-0.0352858
East & South-East Asia	-41209.5		East & South-East Asia	-175035		East & South-East Asia	-0.136022		East & South-East Asia	-0.159697		East & South-East Asia	-7.56816e-05		East & South-East Asia	-0.0105088		East & South-East Asia	-0.0181483
Pacific	-76.1524		Pacific	-290.899		Pacific	-0.0666207		Pacific	-0.0857179		Pacific	-7.03368e-06		Pacific	-0.000994868		Pacific	-0.00138426
Countries with Decreases	138		Countries with Decreases	138		Countries with Decreases	138		Countries with Decreases	138		Countries with Decreases	138		Countries with Decreases	136		Countries with Decreases	138
Countries with Increases	41		Countries with Increases	41		Countries with Increases	41		Countries with Increases	41		Countries with Increases	41		Countries with Increases	41		Countries with Increases	41
Largest Decreases			Largest Decreases			Largest Decreases			Largest Decreases			Largest Decreases			Largest Decreases			Largest Decreases
Russian Federation	-23195.4		Indonesia	-111646		Taiwan	-0.573394		Taiwan	-0.578172		Bosnia and Herzegovina	-0.00108028		Iraq	-0.193426		Iraq	-0.663973
Iran (Islamic Republic of)	-20672.3		Russian Federation	-84830.2		Viet Nam	-0.299904		Armenia	-0.405665		Belarus	-0.00105544		Libya	-0.132489		Namibia	-0.586775
Indonesia	-18976		India	-52391.5		Venezuela (Bolivarian Republic of)	-0.284531		Venezuela (Bolivarian Republic of)	-0.359929		Armenia	-0.00104805		Paraguay	-0.130073		Botswana	-0.365847
Peru	-18278.9		Bangladesh	-51736.9		Thailand	-0.268376		Georgia	-0.342831		Bulgaria	-0.000951559		Peru	-0.11994		Libya	-0.327732
South Africa	-13490.7		Iran (Islamic Republic of)	-41828.6		Jamaica	-0.261016		Iraq	-0.331467		North Macedonia	-0.000949713		Namibia	-0.11123		South Africa	-0.293182
Ukraine	-9278.41		Iraq	-34739.2		Georgia	-0.257336		Bosnia and Herzegovina	-0.321998		Georgia	-0.000897253		Armenia	-0.111098		Congo (Republic of the)	-0.244904
Colombia	-7948.39		Pakistan	-34690.6		Paraguay	-0.256105		Jamaica	-0.301922		Iraq	-0.000843608		Iran (Islamic Republic of)	-0.106951		Paraguay	-0.244217
Viet Nam	-6606.87		South Africa	-34309.2		Namibia	-0.254476		Viet Nam	-0.300381		Namibia	-0.000812514		Bosnia and Herzegovina	-0.0942636		Armenia	-0.218412
Italy	-5422.44		Myanmar	-20516.7		Trinidad and Tobago	-0.248184		Paraguay	-0.296644		Paraguay	-0.000616168		North Macedonia	-0.0824137		Iran (Islamic Republic of)	-0.200867
Thailand	-5154.16		Ethiopia	-20148.2		Japan	-0.23617		Gabon	-0.295149		Libya	-0.000603561		Belarus	-0.0818258		Gabon	-0.198737
Others Total	-83168		Others Total	-313137		Others Average	-0.0706534		Others Average	-0.101337		Others Average	-0.000131284		Others Average	-0.018525		Others Average	-0.0560589
Largest Increases			Largest Increases			Largest Increases			Largest Increases			Largest Increases			Largest Increases			Largest Increases
United States of America	65722.1		United States of America	81102.3		Mongolia	1.07156		Mongolia	1.07156		Bahrain	0.00057841		Bahrain	0.23517		Bahrain	0.46356
Brazil	10371		Turkey	31637.1		United Arab Emirates	0.668852		United Arab Emirates	0.971223		Serbia	0.0005661		Maldives	0.197323		Maldives	0.325825
Turkey	7446.16		Brazil	11916.2		Bahrain	0.659022		Bahrain	0.881861		Maldives	0.00054447		Mongolia	0.0704905		Mongolia	0.304899
Chile	5852.85		Morocco	6386.48		Cambodia	0.454888		Qatar	0.740131		Mongolia	0.000527205		El Salvador	0.0699883		United Arab Emirates	0.182379
United Kingdom	5542.24		Chile	5852.85		Seychelles	0.448364		Israel	0.57773		Seychelles	0.000516767		Turkey	0.069578		Seychelles	0.156206
Israel	2758.66		United Kingdom	5542.24		Qatar	0.442866		Maldives	0.539163		El Salvador	0.000431622		Qatar	0.0676315		El Salvador	0.12721
Mongolia	1755.21		Serbia	3852.08		Maldives	0.432662		Cambodia	0.454888		Turkey	0.000372014		Seychelles	0.0638918		Cambodia	0.125034
Hungary	1558.79		Cambodia	3582.7		Israel	0.340072		Seychelles	0.448364		Israel	0.000313849		Israel	0.0575921		Qatar	0.110348
United Arab Emirates	1428.67		El Salvador	2813.53		Bhutan	0.279577		Bhutan	0.279577		Chile	0.00030464		United Arab Emirates	0.0540802		Turkey	0.110081
Morocco	1282.06		Israel	2758.66		Kuwait	0.17123		Saudi Arabia	0.278826		United States of America	0.000243613		Chile	0.0517493		Serbia	0.085093
Others Total	6554.36		Others Total	9561.89		Others Average	0.042495		Others Average	0.0731195		Others Average	5.57831e-05		Others Average	0.0088852		Others Average	0.0160925
VACCINES ALLOCATED TO COUNTRIES BASED ON TOTAL POPULATION
Change in Reported Deaths			Change in Estimated Deaths			Change in Estimated Deaths as % of Actual			Change in Estimated Deaths as % of Actual in 2021			Change in Estimated Deaths as % of Population			Change in Estimated Deaths as % of Annual Deaths from All Causes			Change in Estimated Deaths / Expected IFR Pre-Vaccination
GLOBAL	17110.6		GLOBAL	-804590		GLOBAL	-0.0501113		GLOBAL	-0.0761165		GLOBAL	-0.000105509		GLOBAL	-0.014545		GLOBAL	-0.0298282
Low income	-6667.75		Low income	-144711		Low income	-0.15101		Low income	-0.240111		Low income	-0.000224402		Low income	-0.0342495		Low income	-0.19607
Lower middle income	-55197.6		Lower middle income	-511691		Lower middle income	-0.0669803		Lower middle income	-0.0985069		Lower middle income	-0.000179517		Lower middle income	-0.0265072		Lower middle income	-0.0835195
Upper middle income	-117804		Upper middle income	-386442		Upper middle income	-0.0728544		Upper middle income	-0.106462		Upper middle income	-0.000133028		Upper middle income	-0.0185555		Upper middle income	-0.0355709
High income	196780		High income	238254		High income	0.110608		High income	0.208355		High income	0.000194397		High income	0.0217343		High income	0.0257696
North America	111595		North America	137379		North America	0.145045		North America	0.276372		North America	0.000372559		North America	0.0424704		North America	0.0577894
Central & South America	-19242.3		Central & South America	-53761.8		Central & South America	-0.0241256		Central & South America	-0.0400578		Central & South America	-8.81156e-05		Central & South America	-0.0144996		Central & South America	-0.0256361
Caribbean	-1078.29		Caribbean	-3878.2		Caribbean	-0.0720657		Caribbean	-0.0980243		Caribbean	-9.86462e-05		Caribbean	-0.0121765		Caribbean	-0.0261829
Europe & Central Asia	56587.5		Europe & Central Asia	46953		Europe & Central Asia	0.0168213		Europe & Central Asia	0.0260149		Europe & Central Asia	5.12416e-05		Europe & Central Asia	0.00501581		Europe & Central Asia	0.00745609
Middle East & North Africa	-30694.4		Middle East & North Africa	-145173		Middle East & North Africa	-0.118549		Middle East & North Africa	-0.213924		Middle East & North Africa	-0.000310579		Middle East & North Africa	-0.0642016		Middle East & North Africa	-0.159949
Sub-Saharan Africa	-27879		Sub-Saharan Africa	-233614		Sub-Saharan Africa	-0.177919		Sub-Saharan Africa	-0.263115		Sub-Saharan Africa	-0.000230531		Sub-Saharan Africa	-0.0326358		Sub-Saharan Africa	-0.20717
South Asia	-24081.8		South Asia	-333329		South Asia	-0.0537054		South Asia	-0.0789696		South Asia	-0.000179559		South Asia	-0.027039		South Asia	-0.080044
East & South-East Asia	-47967.2		East & South-East Asia	-218678		East & South-East Asia	-0.169937		East & South-East Asia	-0.199515		East & South-East Asia	-9.45517e-05		East & South-East Asia	-0.0131291		East & South-East Asia	-0.0226733
Pacific	-129.439		Pacific	-490.012		Pacific	-0.112221		Pacific	-0.144389		Pacific	-1.1848e-05		Pacific	-0.00167583		Pacific	-0.00233174
Countries with Decreases	115		Countries with Decreases	115		Countries with Decreases	115		Countries with Decreases	114		Countries with Decreases	115		Countries with Decreases	113		Countries with Decreases	115
Countries with Increases	65		Countries with Increases	65		Countries with Increases	65		Countries with Increases	65		Countries with Increases	65		Countries with Increases	64		Countries with Increases	65
Largest Decreases			Largest Decreases			Largest Decreases			Largest Decreases			Largest Decreases			Largest Decreases			Largest Decreases
Indonesia	-24333		India	-160902		Cayman Islands	-0.7164		Taiwan	-0.500722		Namibia	-0.0011723		Iraq	-0.256835		Iraq	-0.881639
Iran (Islamic Republic of)	-23095.3		Indonesia	-143164		Taiwan	-0.496583		Iraq	-0.44013		Iraq	-0.00112016		Libya	-0.167103		Namibia	-0.8466
Peru	-19319.7		Bangladesh	-78965.9		Namibia	-0.367158		Congo (Republic of the)	-0.40934		Armenia	-0.000965922		Namibia	-0.160483		Botswana	-0.580812
South Africa	-16469.3		Pakistan	-74716.4		Papua New Guinea	-0.324105		Gabon	-0.398769		Botswana	-0.00091063		Paraguay	-0.153623		Zimbabwe	-0.442394
India	-15795		Iran (Islamic Republic of)	-46731.3		Viet Nam	-0.318461		Namibia	-0.388601		Belarus	-0.000809378		Peru	-0.126769		Congo (Republic of the)	-0.43898
Russian Federation	-8990.9		Iraq	-46127.6		Paraguay	-0.302472		Angola	-0.379201		Georgia	-0.000783738		Iran (Islamic Republic of)	-0.119487		Rwanda	-0.419447
Colombia	-8191.58		South Africa	-41884.3		Côte d’Ivoire	-0.301848		Côte d’Ivoire	-0.375958		Bosnia and Herzegovina	-0.000770938		Botswana	-0.102972		Libya	-0.413355
Viet Nam	-7015.69		Ethiopia	-40776.7		Botswana	-0.293189		Armenia	-0.373875		Libya	-0.000761247		Armenia	-0.102392		Eswatini	-0.409011
Philippines	-6603.97		Russian Federation	-32881.5		Gabon	-0.291986		Guinea-Bissau	-0.367458		North Macedonia	-0.000739581		Jordan	-0.100994		Uganda	-0.38777
Ukraine	-5718.41		Nigeria	-29355.2		Angola	-0.290617		Liberia	-0.364312		Paraguay	-0.000727723		Bangladesh	-0.0929448		South Africa	-0.357913
Others Total	-77711.9		Others Total	-420525		Others Average	-0.128229		Others Average	-0.177952		Others Average	-0.000207861		Others Average	-0.0322998		Others Average	-0.112001
Largest Increases			Largest Increases			Largest Increases			Largest Increases			Largest Increases			Largest Increases			Largest Increases
United States of America	110178		United States of America	135961		Mongolia	0.867597		Mongolia	0.867597		Serbia	0.00117574		Bahrain	0.127311		Bahrain	0.250952
Brazil	15134		Turkey	30208		Seychelles	0.43896		Israel	0.663003		Monaco	0.000881774		Maldives	0.103906		Mongolia	0.246864
United Kingdom	11235.8		Poland	18308.3		United Arab Emirates	0.420973		United Arab Emirates	0.611284		Hungary	0.000733474		Chile	0.0729197		Serbia	0.176731
Poland	10592.4		Brazil	17388.7		Israel	0.390266		Bahrain	0.477403		Seychelles	0.000505929		Monaco	0.0696954		Maldives	0.171573
Italy	9995.3		Italy	12245.3		Bahrain	0.356767		Seychelles	0.43896		Lithuania	0.000504612		Serbia	0.0680308		Seychelles	0.15293
Chile	8247.22		United Kingdom	11235.8		Uruguay	0.271984		Chile	0.388214		Poland	0.000484386		Turkey	0.0664351		United Arab Emirates	0.114789
France	7861.59		Chile	8247.22		Cambodia	0.241263		Hungary	0.333447		Uruguay	0.000474254		Israel	0.0660927		Monaco	0.112561
Germany	7780.31		Serbia	8000.43		Hungary	0.229959		Qatar	0.330558		Slovakia	0.000435364		Seychelles	0.0625518		Turkey	0.105109
Turkey	7109.81		France	7861.59		Maldives	0.227831		Serbia	0.303363		Chile	0.000429266		Mongolia	0.0570733		Hungary	0.0998986
Hungary	7066.41		Germany	7780.31		Monaco	0.225915		Malta	0.285131		Mongolia	0.000426856		Hungary	0.0548209		El Salvador	0.0918583
Others Total	35154.7		Others Total	54202.1		Others Average	0.0696524		Others Average	0.118413		Others Average	0.000106093		Others Average	0.0135147		Others Average	0.0209074

### Sheet: Sh-Results
									44500					5
Country / Territory	Number	ISO	Country / Territory Name [in WHO Dataset]	Income Level	Region			In OWID Dataset	OWID Data for Scenario Date	OWID Data for 31 Dec 2020	In WHO Dataset	Use WHO or OWID Data for Deaths	Number of OWID Vaccine Data Points 1 Jan to 30 Sep 2021	OWID Vaccine Data Above Minimum Data Points	In Economist Excess Mortality Model	Included in Vaccine Scenario Calculations		Population (OWID Dataset)	Population (UN Statistics Division)	Population >65 Years (%)	Annual Deaths from All Causes	Expected IFR	Expected Deaths if All Infected		Death Detection Ratio (DDR) Estimate		Reported Deaths up to Scenario Date	Reported Deaths in 2020	Reported Deaths if Vaccines Allocated by Population	Reported Deaths if Vaccines Allocated by Age	Change in Reported Deaths if Vaccines Allocated by Population	Change in Reported Deaths if Vaccines Allocated by Age	Estimated Deaths up to Scenario Date	Estimated Deaths from 1 Jan 2021 to Scenario Date	Estimated Deaths if Vaccines Allocated by Population	Estimated Deaths if Vaccines Allocated by Age	Change in Estimated Deaths if Vaccines Allocated by Population	Change in Estimated Deaths if Vaccines Allocated by Age	Change in Estimated Deaths if Vaccines Allocated by Population (% vs. Estimated Actual)	Change in Estimated Deaths if Vaccines Allocated by Age (% vs Estimated Actual)	Change in Estimated Deaths if Vaccines Allocated by Population (% vs. Estimated Actual in 2021)	Change in Estimated Deaths if Vaccines Allocated by Age (% vs Estimated Actual in 2021)	Change in Estimated Deaths if Vaccines Allocated by Population (% of Population)	Change in Estimated Deaths if Vaccines Allocated by Age (% of Population)	Change in Estimated Deaths if Vaccines Allocated by Population (% of All Annual Deaths)	Change in Estimated Deaths if Vaccines Allocated by Age (% of All Annual Deaths)	Change in Estimated Deaths if Vaccines Allocated by Population (% of Population) / Expected IFR pre-Vaccination	Change in Estimated Deaths if Vaccines Allocated by Age (% of Population) / Expected IFR pre-Vaccination		Vaccination Rolliout Schedule	Vaccination Age Cutoff	Vaccination Uptake	Vaccination Mortality Rate	Days for Vaccination to Affect Deaths		Vaccination Rate on Scenario Date - Days for Vaccination to Affect Deaths (= Vaccine Dose/2 as % of Population)	Vaccination Rate if Vaccines Allocated by Population	Vaccination Rate if Vaccines Allocated by Age	Change in Vaccination Rate if Vaccines Allocated by Population	Change in Vaccination Rate if Vaccines Allocated by Age	Vaccine Doses on Scenario Date - Days for Vaccination to Affect Deaths	Vaccine Doses if Vaccines Allocated by Population	Vaccine Doses if Vaccines Allocated by Age	Change in Vaccinations if Vaccines Allocated by Population	Change in Vaccinations if Vaccines Allocated by Age		Vaccine Doses per 100 Actual 31/03/2021	Vaccine Doses per 100 if Vaccines Allocated by Population 31/03/2021	Vaccine Doses per 100 if Vaccines Allocated by Age 31/03/2021	Change in Vaccine Doses per 100 if Vaccines Allocated by Population 31/03/2021	Change in Vaccine Doses per 100 if Vaccines Allocated by Age 31/03/2021	Vaccine Doses per 100 Actual 30/06/2021	Vaccine Doses per 100 if Vaccines Allocated by Population 30/06/2021	Vaccine Doses per 100 if Vaccines Allocated by Age 30/06/2021	Change in Vaccine Doses per 100 if Vaccines Allocated by Population 30/06/2021	Change in Vaccine Doses per 100 if Vaccines Allocated by Age 30/06/2021	Vaccine Doses per 100 Actual 30/09/2021	Vaccine Doses per 100 if Vaccines Allocated by Population 30/09/2021	Vaccine Doses per 100 if Vaccines Allocated by Age 30/09/2021	Change in Vaccine Doses per 100 if Vaccines Allocated by Population 30/09/2021	Change in Vaccine Doses per 100 if Vaccines Allocated by Age 30/09/2021
Afghanistan	1	AFG	Afghanistan	Low income	South Asia			TRUE	TRUE	TRUE	TRUE	WHO	26	TRUE	TRUE	TRUE		39835428	38928341	0.0264907	251400	0.000950776	37874.6		0.10359		7272	2189	4474.99	5485.24	-2797.01	-1786.76	70199.5	49068.2	43198.8	52951.2	-27000.7	-17248.3	-0.384628	-0.245705	-0.550268	-0.351518	-0.000677805	-0.00043299	-0.107401	-0.0686091	-0.712897	-0.455407		1	50	0.8	0.1	30		0.02975	0.4009	0.258298	0.37115	0.228548	2.37021e+06	3.194e+07	2.05788e+07	2.95698e+07	1.82086e+07		0.14	7.92	2.19111	7.78	2.05111	2.23	39.44	16.9704	37.21	14.7404	5.95	79.92	51.3593	73.97	45.4093
Albania	2	ALB	Albania	Upper middle income	Eastern Europe			TRUE	TRUE	TRUE	TRUE	WHO	173	TRUE	TRUE	TRUE		2872934	2877800	0.147046	22700	0.0053989	15510.7		0.238558		2916	1174	2761.35	2665.46	-154.647	-250.542	12223.5	7302.22	11575.2	11173.2	-648.258	-1050.24	-0.0530339	-0.0859198	-0.0887754	-0.143824	-0.000225643	-0.000365563	-0.0285576	-0.046266	-0.0417943	-0.0677107		2	50	0.8	0.1	30		0.3044	0.4009	0.509886	0.0965	0.205486	1.74904e+06	2.30352e+06	2.92974e+06	554476	1.1807e+06		4.83	7.92	14.5082	3.09	9.67816	33.69	39.44	60.0455	5.75	26.3555	60.61	79.92	101.658	19.31	41.048
Algeria	3	DZA	Algeria	Lower middle income	North Africa			TRUE	TRUE	TRUE	TRUE	WHO	5	FALSE	TRUE	FALSE		44616626	43851043	0.0674292	201100	0.00258398	115289		0.125723		5918	2751	NA	NA	NA	NA	47071.8	25190.4	NA	NA	NA	NA	NA	NA	NA	NA	NA	NA	NA	NA	NA	NA		1	50	0.8	0.1	30		0.11265	0.4009	0.41398	0.28825	0.30133	1.00521e+07	3.57736e+07	3.69408e+07	2.57215e+07	2.68887e+07		NA	NA	NA	NA	NA	NA	NA	NA	NA	NA	NA	NA	NA	NA	NA
American Samoa	4	ASM	American Samoa	Upper middle income	Pacific			FALSE	FALSE	FALSE	TRUE	WHO	0	FALSE	FALSE	FALSE		0	55197	0.0755089	400	0.00279529	0		#N/A		0	0	NA	NA	NA	NA	NA	NA	NA	NA	NA	NA	NA	NA	NA	NA	NA	NA	NA	NA	NA	NA		2	50	0.8	0.1	30		NA	NA	NA	NA	NA	NA	NA	NA	NA	NA		NA	NA	NA	NA	NA	NA	NA	NA	NA	NA	NA	NA	NA	NA	NA
Andorra	5	AND	Andorra	High income	Western Europe			TRUE	TRUE	TRUE	TRUE	WHO	31	TRUE	TRUE	TRUE		77354	77265	0.194285	600	0.00783372	605.969		0.867361		130	84	130.606	127.812	0.60593	-2.1883	149.88	53.0345	150.579	147.357	0.698591	-2.52294	0.004661	-0.0168331	0.0131724	-0.0475717	9.03109e-06	-3.26155e-05	0.00116432	-0.0042049	0.00115285	-0.00416348		2	50	0.5	0.1	30		0.499995	0.4009	0.354438	-0.099095	-0.145557	77353.2	62022.4	54834.4	-15330.8	-22518.9		12.01	7.92	14.2803	-4.09	2.27033	88.33	39.44	45.0527	-48.89	-43.2773	131.9	79.92	70.7498	-51.98	-61.1502
Angola	6	AGO	Angola	Lower middle income	Southern Africa			TRUE	TRUE	TRUE	TRUE	WHO	31	TRUE	TRUE	TRUE		33933611	3.28663e+07	0.0219146	184900	0.000851811	28905		0.0487703		1708	399	1097.7	1267.19	-610.296	-440.805	35021.3	26840.1	22507.6	25982.9	-12513.7	-9038.39	-0.357316	-0.258083	-0.466231	-0.33675	-0.000368769	-0.000266355	-0.0676781	-0.0488826	-0.432924	-0.312693		1	50	0.8	0.1	30		0.0462	0.4009	0.2438	0.3547	0.1976	3.13547e+06	2.7208e+07	1.6546e+07	2.40725e+07	1.34105e+07		0.39	7.92	1.85033	7.53	1.46033	4.39	39.44	15.5862	35.05	11.1962	9.24	79.92	48.4827	70.68	39.2427
Anguilla	7	AIA	Anguilla	High income	Caribbean			TRUE	TRUE	FALSE	TRUE	WHO	25	TRUE	TRUE	FALSE		15125	15002	0.133893	NA	0.00515205	77.9248		1		1	0	NA	NA	NA	NA	1	1	NA	NA	NA	NA	NA	NA	NA	NA	NA	NA	NA	NA	NA	NA		2	50	0.5	0.1	30		0.499995	0.4009	0.282811	-0.099095	-0.217184	15124.8	12127.2	8555.04	-2997.62	-6569.81		NA	NA	NA	NA	NA	NA	NA	NA	NA	NA	NA	NA	NA	NA	NA
Antigua and Barbuda	8	ATG	Antigua and Barbuda	High income	Caribbean			TRUE	TRUE	TRUE	TRUE	WHO	59	TRUE	TRUE	TRUE		98728	97928	0.0933339	600	0.00348755	344.319		1		102	5	99.923	102.084	-2.07696	0.0836717	102	97	99.923	102.084	-2.07696	0.0836717	-0.0203623	0.000820311	-0.0214119	0.000862595	-2.10372e-05	8.47497e-07	-0.0034616	0.000139453	-0.00603208	0.000243006		2	50	0.5	0.1	30		0.4726	0.4009	0.297754	-0.0717	-0.174846	93317.7	79160.1	58793.3	-14157.6	-34524.5		27.18	7.92	5.44127	-19.26	-21.7387	64.82	39.44	30.6982	-25.38	-34.1218	94.52	79.92	59.3752	-14.6	-35.1448
Argentina	9	ARG	Argentina	Upper middle income	South America			TRUE	TRUE	TRUE	TRUE	WHO	253	TRUE	TRUE	TRUE		45605823	45195777	0.113665	348800	0.00439099	200255		0.795942		115942	43018	117617	112495	1675.24	-3447.1	145666	91619.7	147771	141335	2104.73	-4330.85	0.014449	-0.0297313	0.0229724	-0.0472698	4.61504e-05	-9.49626e-05	0.00603419	-0.0124164	0.0105102	-0.0216267		2	50	0.8	0.1	30		0.5703	0.4009	0.449801	-0.1694	-0.120499	5.2018e+07	3.65667e+07	4.10271e+07	-1.54513e+07	-1.09909e+07		8.53	7.92	11.5556	-0.61	3.02561	45.05	39.44	45.1356	-5.61	0.0856081	113.39	79.92	89.6674	-33.47	-23.7226
Armenia	10	ARM	Armenia	Upper middle income	Eastern Europe			TRUE	TRUE	TRUE	TRUE	WHO	21	TRUE	TRUE	TRUE		2968128	2963234	0.118028	28000	0.00479852	14242.6		0.457077		6328	2823	5017.57	4875.75	-1310.43	-1452.25	13844.5	7668.28	10977.5	10667.2	-2866.98	-3177.25	-0.207085	-0.229496	-0.373875	-0.414337	-0.000965922	-0.00107046	-0.102392	-0.113473	-0.201296	-0.223081		2	50	0.8	0.1	30		0.0688	0.4009	0.508938	0.3321	0.440138	408414	2.37985e+06	3.02119e+06	1.97143e+06	2.61277e+06		0.02	7.92	11.0173	7.9	10.9973	2.52	39.44	53.4395	36.92	50.9195	13.76	79.92	101.493	66.16	87.7327
Aruba	11	ABW	Aruba	High income	Caribbean			TRUE	TRUE	FALSE	TRUE	WHO	145	TRUE	TRUE	FALSE		107195	106766	0.146048	NA	0.00503552	539.783		1		171	49	NA	NA	NA	NA	171	122	NA	NA	NA	NA	NA	NA	NA	NA	NA	NA	NA	NA	NA	NA		2	50	0.5	0.1	30		0.499995	0.4009	0.326897	-0.099095	-0.173098	107194	85949	70083.4	-21245	-37110.6		NA	NA	NA	NA	NA	NA	NA	NA	NA	NA	NA	NA	NA	NA	NA
Australia	12	AUS	Australia	High income	Pacific			TRUE	TRUE	TRUE	TRUE	WHO	216	TRUE	TRUE	TRUE		25788217	25499881	0.16213	170900	0.0063891	164764		1		1722	909	1721.13	1722.91	-0.870989	0.914651	1722	813	1721.13	1722.91	-0.870989	0.914651	-0.000505801	0.000531156	-0.00107133	0.00112503	-3.37747e-08	3.54678e-08	-5.09649e-06	5.35197e-06	-5.2863e-06	5.5513e-06		2	50	0.5	0.1	30		0.499995	0.4009	0.325369	-0.099095	-0.174626	2.5788e+07	2.0677e+07	1.67814e+07	-5.11097e+06	-9.00657e+06		2.89	7.92	10.6546	5.03	7.7646	30.02	39.44	37.2143	9.42	7.1943	108.72	79.92	64.9097	-28.8	-43.8103
Austria	13	AUT	Austria	High income	Western Europe			TRUE	TRUE	TRUE	TRUE	WHO	273	TRUE	TRUE	TRUE		9043072	9006400	0.19204	82500	0.00804986	72795.5		0.911321		11155	6306	11506.9	11228.1	351.873	73.0846	12240.5	5320.85	12626.6	12320.7	386.113	80.1963	0.031544	0.00655173	0.0725661	0.0150721	4.26972e-05	8.86826e-06	0.00468016	0.000972077	0.00530409	0.00110167		2	50	0.5	0.1	30		0.499995	0.4009	0.358089	-0.099095	-0.141906	9.04298e+06	7.25074e+06	6.47645e+06	-1.79225e+06	-2.56653e+06		19.06	7.92	13.4258	-11.14	-5.6342	86.71	39.44	44.654	-47.27	-42.056	120.95	79.92	71.4595	-41.03	-49.4905
Azerbaijan	14	AZE	Azerbaijan	Upper middle income	Eastern Europe			TRUE	TRUE	TRUE	TRUE	WHO	183	TRUE	TRUE	TRUE		10223344	10139175	0.0674154	75100	0.00271064	27711.8		0.203183		7049	2575	6894.07	6982.53	-154.928	-66.4667	34692.9	22019.6	33930.4	34365.8	-762.504	-327.128	-0.0219787	-0.00942924	-0.0346284	-0.0148562	-7.45846e-05	-3.19982e-05	-0.0101532	-0.0043559	-0.0275155	-0.0118046		2	50	0.8	0.1	30		0.42175	0.4009	0.470475	-0.02085	0.0487252	8.62339e+06	8.19708e+06	9.61966e+06	-426313	996270		4.99	7.92	5.52139	2.93	0.531387	34.35	39.44	43.6478	5.09	9.2978	83.68	79.92	93.765	-3.76	10.085
Bahamas	15	BHS	Bahamas	High income	Caribbean			TRUE	TRUE	TRUE	TRUE	WHO	29	TRUE	TRUE	TRUE		396914	393248	0.077488	2700	0.00291497	1156.99		0.77462		643	170	618.012	627.3	-24.9882	-15.6997	830.084	610.622	797.825	809.816	-32.2586	-20.2676	-0.0388619	-0.0244164	-0.0528292	-0.0331918	-8.12736e-05	-5.10631e-05	-0.0119476	-0.00750653	-0.0278814	-0.0175175		2	50	0.5	0.1	30		0.26175	0.4009	0.287487	0.13915	0.0257373	207784	318246	228215	110461	20431		1.76	7.92	4.38856	6.16	2.62856	22.94	39.44	28.3717	16.5	5.43174	46.47	79.92	57.2998	33.45	10.8298
Bahrain	16	BHR	Bahrain	High income	Middle East			TRUE	TRUE	TRUE	TRUE	WHO	221	TRUE	TRUE	TRUE		1748295	1701583	0.0265153	4300	0.00124776	2181.45		0.907821		1393	352	1550.2	1753.48	157.201	360.483	1534.44	1146.7	1707.61	1931.53	173.163	397.086	0.11285	0.258782	0.151009	0.346285	9.90466e-05	0.000227128	0.0402704	0.0923456	0.0793797	0.182029		2	50	0.5	0.1	30		0.499995	0.4009	0.324589	-0.099095	-0.175406	1.74828e+06	1.40178e+06	1.13495e+06	-346495	-613323		43.83	7.92	1.28101	-35.91	-42.549	121.39	39.44	16.6941	-81.95	-104.696	148.15	79.92	64.6209	-68.23	-83.5291
Bangladesh	17	BGD	Bangladesh	Lower middle income	South Asia			TRUE	TRUE	TRUE	TRUE	WHO	154	TRUE	TRUE	TRUE		166303494	164689383	0.0522701	849600	0.00218039	362606		0.0476909		27868	7559	18783.2	19944.3	-9084.79	-7923.66	584346	425846	393853	418200	-190493	-166146	-0.325994	-0.284328	-0.447328	-0.390155	-0.00114546	-0.000999054	-0.224215	-0.195558	-0.525345	-0.4582		1	50	0.8	0.1	30		0.149	0.4009	0.401677	0.2519	0.252677	4.95584e+07	1.33342e+08	1.336e+08	8.37837e+07	8.4042e+07		3.23	7.92	5.25589	4.69	2.02589	6.08	39.44	31.84	33.36	25.76	29	79.92	80.0036	50.92	51.0036
Barbados	18	BRB	Barbados	High income	Caribbean			TRUE	TRUE	TRUE	TRUE	WHO	209	TRUE	TRUE	TRUE		287708	287371	0.167018	3100	0.00672905	1936		1		152	7	152.627	150.716	0.626558	-1.28428	152	145	152.627	150.716	0.626558	-1.28428	0.00412209	-0.00844922	0.00432109	-0.00885711	2.17776e-06	-4.46384e-06	0.000202116	-0.000414284	0.000323635	-0.000663368		2	50	0.5	0.1	30		0.4237	0.4009	0.334517	-0.0228	-0.0891825	243804	230684	192487	-13119.5	-51317.1		22.15	7.92	10.7651	-14.23	-11.3849	57.89	39.44	40.5354	-18.45	-17.3546	84.08	79.92	66.7497	-4.16	-17.3303
Belarus	19	BLR	Belarus	Upper middle income	Eastern Europe			TRUE	TRUE	TRUE	TRUE	WHO	21	TRUE	TRUE	TRUE		9442867	9449321	0.155802	121800	0.00614435	58020.3		0.0945986		4614	1414	3891	3638.6	-723.003	-975.395	48774.5	33827.1	41131.6	38463.6	-7642.85	-10310.9	-0.156698	-0.211399	-0.225938	-0.304811	-0.000809378	-0.00109192	-0.0627492	-0.0846542	-0.131727	-0.177712		2	50	0.8	0.1	30		0.1921	0.4009	0.561452	0.2088	0.369352	3.62795e+06	7.57129e+06	1.06034e+07	3.94334e+06	6.97549e+06		0.71	7.92	14.3594	7.21	13.6494	11.37	39.44	64.272	28.07	52.902	38.42	79.92	112.031	41.5	73.6109
Belgium	20	BEL	Belgium	High income	Western Europe			TRUE	TRUE	TRUE	TRUE	WHO	273	TRUE	TRUE	TRUE		11632334	11589616	0.192542	114100	0.00800169	93078.3		1		26134	19732	26605.1	26215.8	471.136	81.8489	26134	6402	26605.1	26215.8	471.136	81.8489	0.0180277	0.00313189	0.073592	0.0127849	4.05023e-05	7.03632e-06	0.00412915	0.000717343	0.00506172	0.000879355		2	50	0.5	0.1	30		0.499995	0.4009	0.343423	-0.099095	-0.156572	1.16322e+07	9.32681e+06	7.98961e+06	-2.30541e+06	-3.64261e+06		17.16	7.92	12.9666	-9.24	-4.19336	95.03	39.44	42.669	-55.59	-52.361	143.18	79.92	68.5368	-63.26	-74.6432
Belize	21	BLZ	Belize	Upper middle income	Central America			TRUE	TRUE	TRUE	TRUE	WHO	98	TRUE	TRUE	TRUE		404915	397621	0.0500804	2000	0.00206664	836.815		0.574951		491	241	484.408	489.866	-6.59203	-1.13411	853.986	434.82	842.521	852.014	-11.4654	-1.97254	-0.0134257	-0.0023098	-0.0263681	-0.00453645	-2.83155e-05	-4.87149e-06	-0.00573269	-0.000986269	-0.0137012	-0.0023572		2	50	0.8	0.1	30		0.4104	0.4009	0.371129	-0.0095	-0.0392713	332354	324661	300551	-7693.38	-31803		5.45	7.92	4.70525	2.47	-0.74475	26.18	39.44	29.1753	13.26	2.99526	79.34	79.92	73.8808	0.58	-5.45923
Benin	22	BEN	Benin	Lower middle income	West Africa			TRUE	TRUE	TRUE	TRUE	WHO	12	TRUE	TRUE	TRUE		12451031	12123198	0.0327844	93100	0.00120812	15042.4		1		161	44	117.571	122.834	-43.4294	-38.1661	161	117	117.571	122.834	-43.4294	-38.1661	-0.269748	-0.237057	-0.371192	-0.326206	-3.48802e-06	-3.0653e-06	-0.000466482	-0.000409947	-0.00288714	-0.00253724		1	50	0.8	0.1	30		0.007	0.4009	0.275023	0.3939	0.268023	174314	9.98324e+06	6.84865e+06	9.80892e+06	6.67433e+06		0	7.92	2.87608	7.92	2.87608	0.37	39.44	19.6083	39.07	19.2383	1.4	79.92	54.7113	78.52	53.3113
Bermuda	23	BMU	Bermuda	High income	Caribbean			TRUE	TRUE	FALSE	TRUE	WHO	40	TRUE	TRUE	FALSE		62092	62273	0.133893	600	0.00515205	319.901		1		101	10	NA	NA	NA	NA	101	91	NA	NA	NA	NA	NA	NA	NA	NA	NA	NA	NA	NA	NA	NA		2	50	0.5	0.1	30		0.499995	0.4009	0.282811	-0.099095	-0.217184	62091.4	49785.4	35120.6	-12306	-26970.7		NA	NA	NA	NA	NA	NA	NA	NA	NA	NA	NA	NA	NA	NA	NA
Bhutan	24	BTN	Bhutan	Lower middle income	South Asia			TRUE	TRUE	TRUE	TRUE	WHO	88	TRUE	TRUE	TRUE		779900	771612	0.0620454	4300	0.00248153	1935.35		0.353098		3	0	3.06231	3.30563	0.0623084	0.305627	8.49623	8.49623	8.67269	9.36179	0.176462	0.86556	0.0207695	0.101876	0.0207695	0.101876	2.26262e-07	1.10983e-06	4.10377e-05	0.000201293	9.11784e-05	0.000447237		1	50	0.8	0.1	30		0.6931	0.4009	0.411392	-0.2922	-0.281708	1.0811e+06	625324	641689	-455774	-439408		50.62	7.92	6.24048	-42.7	-44.3795	62.16	39.44	30.6124	-22.72	-31.5476	138.62	79.92	81.8934	-58.7	-56.7266
Bolivia (Plurinational State of)	25	BOL	Bolivia (Plurinational State of)	Lower middle income	South America			TRUE	TRUE	TRUE	TRUE	WHO	148	TRUE	TRUE	TRUE		11832936	11673029	0.0748723	75900	0.00297731	35230.3		0.391493		18924	9135	17267.3	17644.3	-1656.66	-1279.7	48338	25004.2	44106.3	45069.2	-4231.65	-3268.75	-0.0875429	-0.0676229	-0.169237	-0.130728	-0.000357616	-0.000276242	-0.0557529	-0.0430666	-0.120114	-0.0927824		1	50	0.8	0.1	30		0.28105	0.4009	0.374773	0.11985	0.093723	6.65129e+06	9.48765e+06	8.86933e+06	2.83635e+06	2.21804e+06		2.57	7.92	7.62672	5.35	5.05672	21.54	39.44	32.5635	17.9	11.0235	56.21	79.92	74.6407	23.71	18.4307
Bonaire, Sint Eustatius and Saba	26	BES	Bonaire	High income	Caribbean			TRUE	FALSE	FALSE	TRUE	WHO	2	FALSE	TRUE	FALSE		26445	26221	0.133893	NA	0.00515205	136.246		1		19	3	NA	NA	NA	NA	19	16	NA	NA	NA	NA	NA	NA	NA	NA	NA	NA	NA	NA	NA	NA		2	50	0.5	0.1	30		NA	NA	NA	NA	NA	NA	NA	NA	NA	NA		NA	NA	NA	NA	NA	NA	NA	NA	NA	NA	NA	NA	NA	NA	NA
Bosnia and Herzegovina	27	BIH	Bosnia and Herzegovina	Upper middle income	Eastern Europe			TRUE	TRUE	TRUE	TRUE	WHO	16	TRUE	TRUE	TRUE		3263459	3280815	0.179158	37400	0.00648778	21172.6		0.683005		11528	4050	9809.61	9022.7	-1718.39	-2505.3	16878.4	10948.7	14362.4	13210.3	-2515.93	-3668.06	-0.149062	-0.217323	-0.229793	-0.335023	-0.000770938	-0.00112398	-0.0672707	-0.0980765	-0.118829	-0.173246		2	50	0.8	0.1	30		0.1903	0.4009	0.568526	0.2106	0.378226	1.24207e+06	2.61664e+06	3.71072e+06	1.37457e+06	2.46865e+06		0	7.92	16.6543	7.92	16.6543	14.02	39.44	70.3287	25.42	56.3087	38.06	79.92	113.491	41.86	75.4307
Botswana	28	BWA	Botswana	Upper middle income	Southern Africa			TRUE	TRUE	TRUE	TRUE	WHO	41	TRUE	TRUE	TRUE		2397240	2351625	0.0451203	21200	0.00156786	3758.53		0.323139		2406	40	1700.59	1911.37	-705.413	-494.626	7445.7	7321.92	5262.71	5915.01	-2183	-1530.69	-0.293189	-0.20558	-0.298146	-0.209056	-0.00091063	-0.000638522	-0.102972	-0.0722023	-0.580812	-0.407258		2	50	0.8	0.1	30		0.1313	0.4009	0.353631	0.2696	0.222331	629515	1.92211e+06	1.69548e+06	1.29259e+06	1.06596e+06		0	7.92	3.80345	7.92	3.80345	10.44	39.44	24.9768	29	14.5368	26.26	79.92	70.4084	53.66	44.1484
Brazil	29	BRA	Brazil	Upper middle income	South America			TRUE	TRUE	TRUE	TRUE	WHO	215	TRUE	TRUE	TRUE		213993441	212559409	0.0959227	1411000	0.00365347	781819		0.870332		607462	192681	622596	607770	15134	307.825	697966	476578	715354	698319	17388.7	353.687	0.0249135	0.00050674	0.0364867	0.000742139	8.12583e-05	1.65279e-06	0.0123237	0.000250664	0.0222414	0.00045239		2	50	0.8	0.1	30		0.55475	0.4009	0.477488	-0.15385	-0.0772616	2.37426e+08	1.7158e+08	2.04359e+08	-6.58458e+07	-3.30669e+07		8.95	7.92	9.07433	-1.03	0.124334	46.18	39.44	45.9916	-6.74	-0.188403	110.95	79.92	95.1978	-31.03	-15.7522
British Virgin Islands	30	VGB	British Virgin Islands	High income	Caribbean			TRUE	TRUE	FALSE	TRUE	WHO	16	TRUE	TRUE	FALSE		30423	30237	0.133893	NA	0.00515205	156.741		1		37	1	NA	NA	NA	NA	37	36	NA	NA	NA	NA	NA	NA	NA	NA	NA	NA	NA	NA	NA	NA		2	50	0.5	0.1	30		0.499995	0.4009	0.282811	-0.099095	-0.217184	30422.7	24393.2	17207.9	-6029.53	-13214.8		NA	NA	NA	NA	NA	NA	NA	NA	NA	NA	NA	NA	NA	NA	NA
Brunei Darussalam	31	BRN	Brunei Darussalam	High income	South-East Asia			TRUE	TRUE	TRUE	TRUE	WHO	107	TRUE	TRUE	TRUE		441532	437483	0.055705	1900	0.00212375	937.702		0.688165		53	3	52.7436	53.3549	-0.256365	0.354939	77.0164	72.6569	76.6438	77.5321	-0.372534	0.515776	-0.00483707	0.00669696	-0.0051273	0.00709878	-8.4373e-07	1.16815e-06	-0.00019607	0.000271461	-0.000397284	0.000550042		2	50	0.5	0.1	30		0.499995	0.4009	0.290241	-0.099095	-0.209754	441528	354020	256302	-87507.2	-185226		0	7.92	2.73928	7.92	2.73928	19.13	39.44	24.6347	20.31	5.50467	111.79	79.92	57.863	-31.87	-53.927
Bulgaria	32	BGR	Bulgaria	Upper middle income	Eastern Europe			TRUE	TRUE	TRUE	TRUE	WHO	255	TRUE	TRUE	TRUE		6896655	6948445	0.214679	124200	0.00780874	53854.2		0.54875		23918	7515	22521.1	20089.6	-1396.91	-3828.42	43586.3	29891.6	41040.7	36609.7	-2545.62	-6976.63	-0.0584041	-0.160065	-0.0851619	-0.233398	-0.00036911	-0.0010116	-0.0204962	-0.0561725	-0.0472688	-0.129547		2	50	0.8	0.1	30		0.18465	0.4009	0.589774	0.21625	0.405124	2.54693e+06	5.52974e+06	8.13493e+06	2.9828e+06	5.588e+06		6.85	7.92	22.1976	1.07	15.3476	25.54	39.44	72.8639	13.9	47.3239	36.82	79.92	117.743	43.1	80.9234
Burkina Faso	33	BFA	Burkina Faso	Low income	West Africa			TRUE	TRUE	TRUE	TRUE	WHO	10	TRUE	TRUE	TRUE		21497097	20903278	0.0241103	201800	0.000878576	18886.8		0.0147486		214	82	175.879	183.388	-38.1214	-30.6119	14509.8	8949.98	11925.1	12434.2	-2584.74	-2075.57	-0.178137	-0.143046	-0.288799	-0.231908	-0.000120237	-9.65513e-05	-0.0128084	-0.0102853	-0.136854	-0.109895		1	50	0.8	0.1	30		0.0059	0.4009	0.253508	0.395	0.247608	253666	1.72364e+07	1.08994e+07	1.69827e+07	1.06457e+07		0	7.92	1.96492	7.92	1.96492	0.12	39.44	16.3907	39.32	16.2707	1.18	79.92	50.4158	78.74	49.2358
Burundi	34	BDI	Burundi	Low income	East Africa			TRUE	TRUE	TRUE	TRUE	WHO	0	FALSE	TRUE	FALSE		12255429	11890781	0.0238014	83500	0.000874994	10723.4		0.00225672		14	2	NA	NA	NA	NA	6203.69	5317.45	NA	NA	NA	NA	NA	NA	NA	NA	NA	NA	NA	NA	NA	NA		1	50	0.8	0.1	30		0	0.4009	0.253442	0.4009	0.253442	0	9.8264e+06	6.21208e+06	9.8264e+06	6.21208e+06		NA	NA	NA	NA	NA	NA	NA	NA	NA	NA	NA	NA	NA	NA	NA
Cabo Verde	35	CPV	Cabo Verde	Lower middle income	West Africa			TRUE	TRUE	TRUE	TRUE	WHO	29	TRUE	TRUE	TRUE		561901	555988	0.0478643	3500	0.00213109	1197.46		0.268889		349	112	308.772	324.343	-40.2285	-24.6574	1297.93	881.404	1148.32	1206.23	-149.61	-91.7012	-0.115268	-0.0706517	-0.16974	-0.10404	-0.000266257	-0.000163198	-0.0427457	-0.0262003	-0.124939	-0.0765797		1	50	0.8	0.1	30		0.37395	0.4009	0.402322	0.02695	0.0283715	420246	450532	452130	30286.5	31884		0.39	7.92	4.2724	7.53	3.8824	14.67	39.44	30.0241	24.77	15.3541	74.79	79.92	80.1134	5.13	5.32338
Cambodia	36	KHM	Cambodia	Lower middle income	South-East Asia			TRUE	TRUE	TRUE	TRUE	WHO	225	TRUE	TRUE	TRUE		16946446	1.6719e+07	0.0485288	110900	0.00169085	28653.9		0.353098		2781	0	2858.66	3256.97	77.6592	475.965	7876	7876	8095.94	9223.97	219.937	1347.97	0.0279249	0.171149	0.0279249	0.171149	1.29783e-05	7.95429e-05	0.0019832	0.0121548	0.00767564	0.0470432		1	50	0.8	0.1	30		0.7179	0.4009	0.372354	-0.317	-0.345546	2.43317e+07	1.35877e+07	1.26202e+07	-1.0744e+07	-1.17115e+07		3.81	7.92	3.92722	4.11	0.117224	42.79	39.44	29.1773	-3.35	-13.6127	143.23	79.92	74.1134	-63.31	-69.1166
Cameroon	37	CMR	Cameroon	Lower middle income	Central Africa			TRUE	TRUE	TRUE	TRUE	WHO	30	TRUE	TRUE	TRUE		27224262	26545864	0.0271617	207300	0.000983161	26765.8		0.0410829		1686	448	1229.85	1398.63	-456.149	-287.367	41038.9	30134.2	29935.8	34044.1	-11103.1	-6994.8	-0.270551	-0.170443	-0.368457	-0.232122	-0.00040784	-0.000256933	-0.0535607	-0.0337424	-0.414825	-0.261333		1	50	0.8	0.1	30		0.0086	0.4009	0.27302	0.3923	0.26442	468257	2.18284e+07	1.48655e+07	2.13602e+07	1.43973e+07		0	7.92	2.24419	7.92	2.24419	0.41	39.44	17.4419	39.03	17.0319	1.72	79.92	54.302	78.2	52.582
Canada	38	CAN	Canada	High income	North America			TRUE	TRUE	TRUE	TRUE	WHO	273	TRUE	TRUE	TRUE		38067913	37742157	0.181044	288200	0.00697021	265341		1		28952	15378	29476.2	29109.8	524.157	157.823	28952	13574	29476.2	29109.8	524.157	157.823	0.0181044	0.00545118	0.0386148	0.0116268	1.3769e-05	4.14581e-06	0.00181873	0.000547615	0.00197541	0.000594791		2	50	0.5	0.1	30		0.499995	0.4009	0.345741	-0.099095	-0.154254	3.80675e+07	3.05229e+07	2.63233e+07	-7.54468e+06	-1.17443e+07		15.09	7.92	11.5973	-7.17	-3.49268	98.72	39.44	41.7463	-59.28	-56.9737	147.85	79.92	68.978	-67.93	-78.872
Cayman Islands	39	CYM	Cayman Islands	High income	Caribbean			TRUE	TRUE	TRUE	TRUE	WHO	86	TRUE	TRUE	TRUE		66498	65720	0.133893	NA	0.00515205	342.601		1		2	2	1.1045	2	-0.8955	0	2	0	1.1045	2	-0.8955	0	-0.44775	0	0	0	-1.34666e-05	0	NA	NA	-0.00261382	0		2	50	0.5	0.1	30		0.499995	0.4009	0.282811	-0.099095	-0.217184	66497.3	53318.1	37612.8	-13179.2	-28884.6		74.53	7.92	6.64491	-66.61	-67.8851	140.64	39.44	29.5389	-101.2	-111.101	160.39	79.92	56.3844	-80.47	-104.006
Central African Republic	40	CAF	Central African Republic	Low income	Central Africa			TRUE	TRUE	TRUE	TRUE	WHO	14	TRUE	TRUE	TRUE		4919987	4829764	0.0279813	67800	0.00101226	4980.31		0.0857724		100	63	88.912	95.9626	-11.088	-4.0374	1165.88	431.374	1036.6	1118.81	-129.272	-47.0711	-0.11088	-0.040374	-0.299676	-0.109119	-2.6275e-05	-9.56732e-06	-0.00190667	-0.000694264	-0.0259567	-0.00945144		1	50	0.8	0.1	30		0.02105	0.4009	0.243796	0.37985	0.222746	207131	3.94485e+06	2.39895e+06	3.73771e+06	2.19181e+06		0	7.92	2.33916	7.92	2.33916	1.6	39.44	17.428	37.84	15.828	4.21	79.92	48.4811	75.71	44.2711
Chad	41	TCD	Chad	Low income	Central Africa			TRUE	TRUE	TRUE	TRUE	WHO	20	TRUE	TRUE	TRUE		16914985	16425859	0.024986	156600	0.000902881	15272.2		0.00624111		174	104	166.697	172.385	-7.30292	-1.61489	27879.6	11215.9	26709.5	27620.9	-1170.13	-258.75	-0.0419708	-0.00928096	-0.104327	-0.0230698	-6.91772e-05	-1.52971e-05	-0.0074721	-0.0016523	-0.0766183	-0.0169425		1	50	0.8	0.1	30		0.00455	0.4009	0.233249	0.39635	0.228699	153926	1.35624e+07	7.89082e+06	1.34085e+07	7.73689e+06		0	7.92	2.04519	7.92	2.04519	0.06	39.44	14.9498	39.38	14.8898	0.91	79.92	46.3647	79.01	45.4547
Chile	42	CHL	Chile	High income	South America			TRUE	TRUE	TRUE	TRUE	WHO	273	TRUE	TRUE	TRUE		19212362	19116209	0.122427	113100	0.00474519	91166.2		1		37743	16499	39825.3	39918.8	2082.28	2175.76	37743	21244	39825.3	39918.8	2082.28	2175.76	0.0551699	0.0576468	0.0980171	0.102418	0.000108382	0.000113248	0.0184109	0.0192375	0.0228404	0.0238659		2	50	0.5	0.1	30		0.499995	0.4009	0.314169	-0.099095	-0.185826	1.92122e+07	1.54045e+07	1.20718e+07	-3.8077e+06	-7.14032e+06		54.66	7.92	7.48958	-46.74	-47.1704	120.17	39.44	32.9294	-80.73	-87.2406	168.74	79.92	62.6379	-88.82	-106.102
China	43	CHN	China	Upper middle income	East Asia			TRUE	TRUE	TRUE	TRUE	WHO	203	TRUE	TRUE	TRUE		1444216102	1439323774	0.119683	10653400	0.00406281	5.86758e+06		0.562209		5696	4788	5814.55	5709.66	118.555	13.661	10131.5	1615.06	10342.3	10155.8	210.873	24.2988	0.0208137	0.00239835	0.130567	0.0150452	1.46012e-07	1.68249e-08	1.97939e-05	2.28085e-06	3.59386e-05	4.1412e-06		2	50	0.8	0.1	30		0.7659	0.4009	0.537424	-0.365	-0.228476	2.21225e+09	1.15797e+09	1.55231e+09	-1.05428e+09	-6.59939e+08		8.3	7.92	10.0545	-0.38	1.75446	86.18	39.44	59.0491	-46.74	-27.1309	153.12	79.92	107.229	-73.2	-45.8913
Colombia	44	COL	Colombia	Upper middle income	South America			TRUE	TRUE	TRUE	TRUE	WHO	184	TRUE	TRUE	TRUE		51265841	50882884	0.0906056	246700	0.00345273	177007		0.761567		127225	42620	119033	117585	-8191.58	-9640.41	167057	111093	156301	154398	-10756.2	-12658.6	-0.0643866	-0.0757745	-0.0968215	-0.113946	-0.000209813	-0.000246922	-0.0436004	-0.0513119	-0.0607672	-0.071515		2	50	0.8	0.1	30		0.40085	0.4009	0.452178	5e-05	0.0513284	4.10998e+07	4.1105e+07	4.63626e+07	5126.58	5.26278e+06		4.38	7.92	8.56195	3.54	4.18195	35.66	39.44	43.1993	3.78	7.53928	78.81	79.92	90.1086	1.11	11.2986
Comoros	45	COM	Comoros	Lower middle income	East Africa			TRUE	TRUE	TRUE	TRUE	WHO	17	TRUE	TRUE	TRUE		888456	869595	0.0310547	5000	0.00115742	1028.32		0.117334		147	9	145.43	146.518	-1.56996	-0.482371	1252.84	1176.13	1239.46	1248.72	-13.3803	-4.1111	-0.01068	-0.00328143	-0.0113765	-0.00349544	-1.50601e-05	-4.62724e-06	-0.00267606	-0.000822219	-0.0130118	-0.00399788		1	50	0.8	0.1	30		0.19845	0.4009	0.300103	0.20245	0.101653	352628	712364	533257	359736	180629		0	7.92	2.51421	7.92	2.51421	9.5	39.44	20.6851	29.94	11.1851	39.69	79.92	59.7125	40.23	20.0225
Congo (Republic of the)	46	COG	Congo	Lower middle income	Central Africa			TRUE	TRUE	TRUE	TRUE	WHO	19	TRUE	TRUE	TRUE		5657017	5518092	#N/A	35700	0.0010367	5864.65		0.0283019		278	100	199.796	211.844	-78.204	-66.1564	9822.65	6289.32	7059.44	7485.13	-2763.2	-2337.52	-0.281309	-0.237973	-0.439348	-0.371665	-0.000488456	-0.000413207	-0.0774006	-0.0654768	-0.471162	-0.398578		1	50	0.8	0.1	30		0.03065	0.4009	0.289466	0.37025	0.258816	346775	4.5358e+06	3.27503e+06	4.18902e+06	2.92826e+06		0	7.92	2.248	7.92	2.248	2.05	39.44	20.2213	37.39	18.1713	6.13	79.92	57.6221	73.79	51.4921
Cook Islands	47	COK	Cook Islands	High income	Pacific			TRUE	TRUE	FALSE	TRUE	WHO	8	TRUE	TRUE	FALSE		17572	17564	0.0755089	200	0.00279529	49.1188		1		0	0	NA	NA	NA	NA	0	0	NA	NA	NA	NA	NA	NA	NA	NA	NA	NA	NA	NA	NA	NA		2	50	0.5	0.1	30		0.499995	0.4009	0.292933	-0.099095	-0.207062	17571.8	14089.2	10294.8	-3482.59	-7276.98		NA	NA	NA	NA	NA	NA	NA	NA	NA	NA	NA	NA	NA	NA	NA
Costa Rica	48	CRI	Costa Rica	Upper middle income	Central America			TRUE	TRUE	TRUE	TRUE	WHO	42	TRUE	TRUE	TRUE		5139053	5094114	0.102531	24400	0.00397441	20424.7		1		7029	2156	7115.54	6917.86	86.5435	-111.14	7029	4873	7115.54	6917.86	86.5435	-111.14	0.0123123	-0.0158117	0.0177598	-0.0228074	1.68404e-05	-2.16266e-05	0.00354686	-0.00455493	0.00423719	-0.00544146		2	50	0.8	0.1	30		0.5445	0.4009	0.480822	-0.1436	-0.0636776	5.59643e+06	4.12049e+06	4.94194e+06	-1.47594e+06	-654485		7.48	7.92	10.0496	0.44	2.56963	47.49	39.44	47.6921	-8.05	0.202103	108.9	79.92	95.8513	-28.98	-13.0487
Côte d’Ivoire	49	CIV	Côte d’Ivoire	Lower middle income	West Africa			TRUE	TRUE	TRUE	TRUE	WHO	182	TRUE	TRUE	TRUE		27053629	26378275	0.0288258	182400	0.00101049	27337.5		0.0500286		695	137	446.652	476.13	-248.348	-218.87	13892.1	11153.6	8927.93	9517.15	-4964.12	-4374.91	-0.357335	-0.314922	-0.445068	-0.392241	-0.000183492	-0.000161712	-0.0272156	-0.0239852	-0.181586	-0.160033		1	50	0.8	0.1	30		0.0407	0.4009	0.271292	0.3602	0.230592	2.20217e+06	2.16916e+07	1.46788e+07	1.94894e+07	1.24767e+07		0.15	7.92	2.28357	7.77	2.13357	2.8	39.44	18.3978	36.64	15.5978	7.9	79.92	53.9557	72.02	46.0557
Croatia	50	HRV	Croatia	High income	Eastern Europe			TRUE	TRUE	TRUE	TRUE	WHO	196	TRUE	TRUE	TRUE		4081657	4105268	0.212523	52300	0.00839846	34279.6		0.703718		9198	3860	9393.36	9099.71	195.359	-98.2943	13070.6	7585.42	13348.2	12930.9	277.61	-139.679	0.0212393	-0.0106865	0.0365978	-0.0184141	6.8014e-05	-3.4221e-05	0.00530803	-0.00267072	0.00809839	-0.00407468		2	50	0.5	0.1	30		0.421	0.4009	0.36047	-0.0201	-0.06053	3.43676e+06	3.27267e+06	2.94263e+06	-164083	-494125		11.67	7.92	13.6653	-3.75	1.99534	63.05	39.44	45.692	-23.61	-17.358	84.2	79.92	71.9589	-4.28	-12.2411
Cuba	51	CUB	Cuba	Upper middle income	Caribbean			TRUE	TRUE	TRUE	TRUE	WHO	119	TRUE	TRUE	TRUE		11317498	11326616	0.158934	106000	0.00624954	70729.2		0.462087		8230	145	8387.31	7546.79	157.308	-683.21	17810.5	17496.7	18150.9	16332	340.429	-1478.53	0.019114	-0.0830146	0.0194568	-0.0845035	3.00799e-05	-0.000130641	0.0032116	-0.0139484	0.00481313	-0.0209041		2	50	0.8	0.1	30		0.799992	0.4009	0.552806	-0.399092	-0.247186	1.81078e+07	9.07437e+06	1.25128e+07	-9.03345e+06	-5.59505e+06		0	7.92	16.3378	7.92	16.3378	54.19	39.44	68.3871	-14.75	14.1971	188.14	79.92	110.322	-108.22	-77.8177
Curaçao	52	CUW	Curaçao	High income	Caribbean			TRUE	TRUE	FALSE	TRUE	WHO	151	TRUE	TRUE	FALSE		164796	164100	0.176679	NA	0.00661356	1089.89		1		174	14	NA	NA	NA	NA	174	160	NA	NA	NA	NA	NA	NA	NA	NA	NA	NA	NA	NA	NA	NA		2	50	0.5	0.1	30		0.499995	0.4009	0.331441	-0.099095	-0.168554	164794	132133	109240	-32660.9	-55554.1		NA	NA	NA	NA	NA	NA	NA	NA	NA	NA	NA	NA	NA	NA	NA
Cyprus	53	CYP	Cyprus	High income	Eastern Europe			TRUE	TRUE	TRUE	TRUE	WHO	108	TRUE	TRUE	TRUE		888005	1207361	0.144087	8700	0.00550902	4892.04		0.845209		584	122	603.829	601.021	19.8289	17.0209	690.953	546.61	714.413	711.091	23.4603	20.1381	0.0339535	0.0291454	0.0429196	0.0368418	2.64191e-05	2.26779e-05	0.00269659	0.00231472	0.00479561	0.00411651		2	50	0.5	0.1	30		0.499995	0.4009	0.32786	-0.099095	-0.172135	887996	712002	582283	-175994	-305713		14.45	7.92	9.17172	-6.53	-5.27828	90.32	39.44	35.2613	-50.88	-55.0587	129.58	79.92	65.3807	-49.66	-64.1993
Czechia	54	CZE	Czechia	High income	Eastern Europe			TRUE	TRUE	TRUE	TRUE	WHO	273	TRUE	TRUE	TRUE		10724553	10708982	0.20143	113800	0.00716766	76869.9		0.876938		30833	11887	32092.1	31229.8	1259.1	396.81	35159.9	21604.7	36595.6	35612.3	1435.79	452.496	0.0408361	0.0128697	0.0664573	0.0209443	0.000133879	4.21925e-05	0.0126168	0.00397623	0.0186782	0.00588651		2	50	0.5	0.1	30		0.499995	0.4009	0.361947	-0.099095	-0.138048	1.07244e+07	8.59895e+06	7.76344e+06	-2.1255e+06	-2.96101e+06		16.2	7.92	12.8091	-8.28	-3.39089	77.4	39.44	42.778	-37.96	-34.622	110.26	79.92	72.2503	-30.34	-38.0097
Democratic Republic of the Congo	56	COD	Democratic Republic of the Congo	Low income	Central Africa			TRUE	TRUE	TRUE	TRUE	WHO	23	TRUE	TRUE	TRUE		92377986	89561404	0.0301867	564100	0.00109312	100980		0.00746142		1098	584	875.724	946.266	-222.276	-151.734	147157	68887.7	117367	126821	-29790.1	-20335.8	-0.202437	-0.138191	-0.432444	-0.295202	-0.00032248	-0.000220137	-0.0528099	-0.03605	-0.295009	-0.201384		1	50	0.8	0.1	30		0.00075	0.4009	0.251813	0.40015	0.251063	138567	7.40687e+07	4.6524e+07	7.39301e+07	4.63854e+07		0	7.92	2.62541	7.92	2.62541	0.06	39.44	17.8793	39.38	17.8193	0.15	79.92	50.0923	79.77	49.9423
Denmark	57	DNK	Denmark	High income	Western Europe			TRUE	TRUE	TRUE	TRUE	WHO	258	TRUE	TRUE	TRUE		5813302	5792203	0.20164	55400	0.00761387	44261.7		1		2751	1319	2802.83	2778.51	51.8318	27.5129	2751	1432	2802.83	2778.51	51.8318	27.5129	0.0188411	0.0100011	0.0361954	0.0192129	8.91607e-06	4.73276e-06	0.000935592	0.000496623	0.00117103	0.000621597		2	50	0.5	0.1	30		0.499995	0.4009	0.340062	-0.099095	-0.159933	5.81324e+06	4.66111e+06	3.95376e+06	-1.15214e+06	-1.85948e+06		18.95	7.92	13.798	-11.03	-5.15201	90.55	39.44	43.3379	-51.11	-47.2121	151.05	79.92	67.8492	-71.13	-83.2008
Djibouti	58	DJI	Djibouti	Lower middle income	East Africa			TRUE	TRUE	TRUE	TRUE	WHO	13	TRUE	TRUE	TRUE		1002197	988002	0.0470657	7600	0.00174191	1745.74		0.0469822		181	61	150.75	158.143	-30.2501	-22.8571	3852.52	2554.16	3208.66	3366.02	-643.863	-486.506	-0.167128	-0.126282	-0.252084	-0.190476	-0.000642452	-0.000485439	-0.0847189	-0.0640139	-0.36882	-0.278682		1	50	0.8	0.1	30		0.03355	0.4009	0.387612	0.36735	0.354062	67247.4	803562	776926	736314	709679		0	7.92	4.2297	7.92	4.2297	2.67	39.44	28.7712	36.77	26.1012	6.71	79.92	77.1907	73.21	70.4807
Dominica	59	DMA	Dominica	Upper middle income	Caribbean			TRUE	TRUE	TRUE	TRUE	WHO	43	TRUE	TRUE	TRUE		72172	71991	0.133893	700	0.00515205	371.834		0.410622		32	0	31.5922	31.1805	-0.407787	-0.819467	77.9305	77.9305	76.9375	75.9349	-0.993096	-1.99567	-0.0127434	-0.0256083	-0.0127434	-0.0256083	-1.37601e-05	-2.76516e-05	-0.00141871	-0.00285096	-0.00267081	-0.00536711		2	50	0.8	0.1	30		0.3235	0.4009	0.452498	0.0774	0.128998	46695.3	57867.5	65315.4	11172.2	18620.1		24.49	7.92	10.6319	-16.57	-13.8581	54.47	39.44	47.2623	-15.03	-7.2077	61.83	79.92	90.2151	18.09	28.3851
Dominican Republic	60	DOM	Dominican Republic	Upper middle income	Caribbean			TRUE	TRUE	TRUE	TRUE	WHO	177	TRUE	TRUE	TRUE		10953714	10847904	0.0752767	70500	0.00298921	32742.9		0.300915		4129	2409	4081.08	4091.5	-47.9229	-37.4964	13721.5	5715.9	13562.2	13596.9	-159.257	-124.608	-0.0116064	-0.00908122	-0.0278621	-0.0218002	-1.45391e-05	-1.13759e-05	-0.00225897	-0.00176749	-0.00486387	-0.00380565		2	50	0.8	0.1	30		0.54535	0.4009	0.407464	-0.14445	-0.137886	1.19472e+07	8.78269e+06	8.92649e+06	-3.16453e+06	-3.02073e+06		8.32	7.92	7.20076	-0.4	-1.11924	71.59	39.44	37.1555	-32.15	-34.4345	108.82	79.92	81.1757	-28.9	-27.6443
Ecuador	61	ECU	Ecuador	Upper middle income	South America			TRUE	TRUE	TRUE	TRUE	WHO	242	TRUE	TRUE	TRUE		17888474	17643060	0.0759112	92500	0.00295171	52801.7		0.303789		32978	14023	30577.3	30866.3	-2400.68	-2111.69	108555	62395.2	100653	101604	-7902.44	-6951.17	-0.0727963	-0.0640333	-0.126651	-0.111405	-0.000441761	-0.000388584	-0.0854318	-0.0751477	-0.149663	-0.131647		2	50	0.8	0.1	30		0.5863	0.4009	0.40642	-0.1854	-0.17988	2.0976e+07	1.4343e+07	1.45405e+07	-6.63305e+06	-6.43555e+06		2.62	7.92	7.23012	5.3	4.61012	26.95	39.44	36.4654	12.49	9.51537	116.82	79.92	80.9708	-36.9	-35.8492
Egypt	62	EGY	Egypt	Lower middle income	North Africa			TRUE	TRUE	TRUE	TRUE	WHO	40	TRUE	TRUE	TRUE		104258327	102334403	0.0533168	561600	0.00189382	197447		0.0660449		18592	7576	15894.6	16477.3	-2697.35	-2114.68	281505	166795	240664	249486	-40841.2	-32018.8	-0.145081	-0.113742	-0.244858	-0.191965	-0.000391731	-0.000307111	-0.0727229	-0.0570136	-0.206847	-0.162164		1	50	0.8	0.1	30		0.08135	0.4009	0.363826	0.31955	0.282476	1.69628e+07	8.35943e+07	7.58639e+07	6.66315e+07	5.8901e+07		0.16	7.92	4.70736	7.76	4.54736	4.11	39.44	29.219	35.33	25.109	16.27	79.92	72.4678	63.65	56.1978
El Salvador	63	SLV	El Salvador	Lower middle income	Central America			TRUE	TRUE	TRUE	TRUE	WHO	115	TRUE	TRUE	TRUE		6518500	6486201	0.0865097	40200	0.00339299	22117.2		0.205718		3622	1327	3643.87	3652.32	21.8671	30.3157	17606.7	11156.1	17713	17754	106.297	147.366	0.0060373	0.00836988	0.00952815	0.0132095	1.63069e-05	2.26073e-05	0.00264419	0.00366581	0.00480606	0.00666294		1	50	0.8	0.1	30		0.5818	0.4009	0.401481	-0.1809	-0.180319	7.58493e+06	5.22653e+06	5.23411e+06	-2.35839e+06	-2.35082e+06		1.53	7.92	8.68267	6.39	7.15267	41.03	39.44	37.4938	-1.59	-3.53621	116.36	79.92	79.9584	-36.44	-36.4016
Equatorial Guinea	64	GNQ	Equatorial Guinea	Upper middle income	Central Africa			TRUE	TRUE	TRUE	TRUE	WHO	46	TRUE	TRUE	TRUE		1449891	1402985	0.0238149	7600	0.00089561	1298.54		0.122332		167	86	148.074	159.604	-18.9257	-7.39626	1365.14	662.134	1210.43	1304.68	-154.708	-60.4607	-0.113328	-0.044289	-0.233651	-0.0913119	-0.000106703	-4.17002e-05	-0.0203563	-0.00795535	-0.11914	-0.0465606		2	50	0.8	0.1	30		0.13695	0.4009	0.316618	0.26395	0.179668	397125	1.16252e+06	918123	765397	520998		0.84	7.92	1.89826	7.08	1.05826	18.28	39.44	15.7788	21.16	-2.50121	27.39	79.92	62.9264	52.53	35.5364
Eritrea	65	ERI	Eritrea	Low income	East Africa			TRUE	TRUE	TRUE	TRUE	WHO	0	FALSE	TRUE	FALSE		3601462	3546427	0.0450648	43400	0.00156649	5641.64		0.056079		45	1	NA	NA	NA	NA	802.44	784.608	NA	NA	NA	NA	NA	NA	NA	NA	NA	NA	NA	NA	NA	NA		1	50	0.8	0.1	30		0	0.4009	0.290602	0.4009	0.290602	0	2.88765e+06	2.09318e+06	2.88765e+06	2.09318e+06		NA	NA	NA	NA	NA	NA	NA	NA	NA	NA	NA	NA	NA	NA	NA
Estonia	66	EST	Estonia	High income	Eastern Europe			TRUE	TRUE	TRUE	TRUE	WHO	273	TRUE	TRUE	TRUE		1325188	1326539	0.203732	15900	0.0084331	11175.4		0.539067		1531	229	1664.76	1556.56	133.755	25.5582	2840.09	2415.28	3088.22	2887.5	248.124	47.4119	0.0873646	0.0166938	0.102731	0.0196299	0.000187237	3.57775e-05	0.0156053	0.00298188	0.0222026	0.00424251		2	50	0.5	0.1	30		0.499995	0.4009	0.356006	-0.099095	-0.143989	1.32517e+06	1.06254e+06	943549	-262639	-381626		20.13	7.92	13.3769	-12.21	-6.75313	72.09	39.44	42.8857	-32.65	-29.2043	103.3	79.92	71.046	-23.38	-32.254
Eswatini	67	SWZ	Eswatini	Lower middle income	Southern Africa			TRUE	TRUE	TRUE	TRUE	WHO	32	TRUE	TRUE	TRUE		1172369	1160164	0.0401279	11600	0.00145535	1706.21		0.315692		1242	185	948.792	966.584	-293.208	-275.416	3934.21	3348.2	3005.43	3061.8	-928.78	-872.419	-0.236078	-0.221752	-0.277397	-0.260564	-0.000792225	-0.000744151	-0.0800672	-0.0752086	-0.544354	-0.511321		1	50	0.8	0.1	30		0.1062	0.4009	0.299754	0.2947	0.193554	249011	940005	702845	690994	453833		0	7.92	3.77344	7.92	3.77344	4.06	39.44	19.2738	35.38	15.2138	21.24	79.92	59.6264	58.68	38.3864
Ethiopia	68	ETH	Ethiopia	Low income	East Africa			TRUE	TRUE	TRUE	TRUE	WHO	142	TRUE	TRUE	TRUE		117876226	114963583	0.0353689	560000	0.0012857	151554		0.0334084		6451	1918	4556.56	4919.55	-1894.44	-1531.45	193095	135684	136390	147255	-56705.3	-45840.1	-0.293665	-0.237397	-0.417921	-0.337844	-0.000481058	-0.000388883	-0.101259	-0.0818573	-0.374159	-0.302467		1	50	0.8	0.1	30		0.01575	0.4009	0.275593	0.38515	0.259843	3.7131e+06	9.45132e+07	6.49717e+07	9.08001e+07	6.12586e+07		0	7.92	3.19432	7.92	3.19432	1.71	39.44	19.2829	37.73	17.5729	3.14	79.92	54.8015	76.78	51.6615
Falkland Islands (Malvinas)	69	FLK	Falkland Islands (Malvinas)	High income	South America			TRUE	FALSE	FALSE	TRUE	WHO	5	FALSE	TRUE	FALSE		3528	3483	0.0889531	NA	0.00344489	12.1536		1		0	0	NA	NA	NA	NA	0	0	NA	NA	NA	NA	NA	NA	NA	NA	NA	NA	NA	NA	NA	NA		2	50	0.5	0.1	30		NA	NA	NA	NA	NA	NA	NA	NA	NA	NA		NA	NA	NA	NA	NA	NA	NA	NA	NA	NA	NA	NA	NA	NA	NA
Faroe Islands	70	FRO	Faroe Islands	High income	Western Europe			TRUE	TRUE	FALSE	TRUE	WHO	111	TRUE	TRUE	FALSE		49053	48865	0.194285	NA	0.00783372	384.267		1		2	0	NA	NA	NA	NA	2	2	NA	NA	NA	NA	NA	NA	NA	NA	NA	NA	NA	NA	NA	NA		2	50	0.5	0.1	30		0.499995	0.4009	0.354438	-0.099095	-0.145557	49052.5	39330.7	34772.5	-9721.81	-14280		NA	NA	NA	NA	NA	NA	NA	NA	NA	NA	NA	NA	NA	NA	NA
Fiji	71	FJI	Fiji	Upper middle income	Pacific			TRUE	TRUE	TRUE	TRUE	WHO	24	TRUE	TRUE	TRUE		902899	896444	0.0581743	7400	0.00199795	1803.95		0.579886		674	2	661.334	673.829	-12.6662	-0.170575	1162.3	1158.85	1140.46	1162	-21.8425	-0.294153	-0.0187925	-0.000253079	-0.0188485	-0.000253832	-2.41915e-05	-3.25787e-07	-0.00295169	-3.97504e-05	-0.0121082	-0.000163061		2	50	0.8	0.1	30		0.5633	0.4009	0.406028	-0.1624	-0.157272	1.01721e+06	723944	733204	-293262	-284002		0	7.92	4.74088	7.92	4.74088	35.7	39.44	36.0898	3.74	0.389812	112.66	79.92	80.9117	-32.74	-31.7483
Finland	72	FIN	Finland	High income	Western Europe			TRUE	TRUE	TRUE	TRUE	WHO	221	TRUE	TRUE	TRUE		5548361	5540718	0.225545	56100	0.00854035	47385		0.439785		1244	592	1276.78	1247.2	32.7824	3.19696	2828.65	1482.54	2903.19	2835.92	74.5418	7.26937	0.0263524	0.00256991	0.0502797	0.00490332	1.34349e-05	1.31018e-06	0.00132873	0.000129579	0.00157311	0.000153411		2	50	0.5	0.1	30		0.499995	0.4009	0.349799	-0.099095	-0.150196	5.54831e+06	4.44868e+06	3.88162e+06	-1.09963e+06	-1.66668e+06		17.69	7.92	15.0347	-9.77	-2.65534	77.91	39.44	44.7981	-38.47	-33.1119	136.66	79.92	69.8075	-56.74	-66.8525
France	73	FRA	France	High income	Western Europe			TRUE	TRUE	TRUE	TRUE	WHO	270	TRUE	TRUE	TRUE		67564251	65273512	0.207535	603300	0.00853436	576618		1		115232	64004	118826	114872	3594.17	-359.832	115232	51228	118826	114872	3594.17	-359.832	0.0311907	-0.00312267	0.0701603	-0.00702412	5.31963e-05	-5.32577e-06	0.00595752	-0.000596439	0.00623319	-0.000624038		2	50	0.5	0.1	30		0.499995	0.4009	0.33985	-0.099095	-0.160145	6.75636e+07	5.4173e+07	4.59234e+07	-1.33906e+07	-2.16402e+07		17.29	7.92	14.0243	-9.37	-3.26574	81.22	39.44	43.3878	-41.78	-37.8322	140.73	79.92	67.8377	-60.81	-72.8923
French Guiana	74	GUF	French Guiana	High income	South America			FALSE	FALSE	FALSE	TRUE	WHO	0	FALSE	FALSE	FALSE		0	298682	0.0556646	NA	0.00194526	0		#N/A		308	71	NA	NA	NA	NA	NA	NA	NA	NA	NA	NA	NA	NA	NA	NA	NA	NA	NA	NA	NA	NA		2	50	0.5	0.1	30		NA	NA	NA	NA	NA	NA	NA	NA	NA	NA		NA	NA	NA	NA	NA	NA	NA	NA	NA	NA	NA	NA	NA	NA	NA
French Polynesia	75	PYF	French Polynesia	High income	Pacific			TRUE	TRUE	FALSE	TRUE	WHO	36	TRUE	TRUE	FALSE		282534	280904	0.0906787	NA	0.00332116	938.341		1		636	114	NA	NA	NA	NA	636	522	NA	NA	NA	NA	NA	NA	NA	NA	NA	NA	NA	NA	NA	NA		2	50	0.5	0.1	30		0.499995	0.4009	0.296208	-0.099095	-0.203787	282531	226536	167378	-55995.4	-115154		NA	NA	NA	NA	NA	NA	NA	NA	NA	NA	NA	NA	NA	NA	NA
Gabon	76	GAB	Gabon	Upper middle income	Central Africa			TRUE	TRUE	TRUE	TRUE	WHO	32	TRUE	TRUE	TRUE		2278829	2225728	0.0352891	11800	0.00135126	3079.3		0.0844013		239	64	169.215	184.785	-69.7846	-54.2154	2831.71	2073.43	2004.89	2189.36	-826.82	-642.354	-0.291986	-0.226843	-0.398769	-0.309803	-0.000362827	-0.000281879	-0.0700695	-0.0544367	-0.268509	-0.208604		2	50	0.8	0.1	30		0.03955	0.4009	0.334804	0.36135	0.295254	180255	1.82717e+06	1.52592e+06	1.64691e+06	1.34567e+06		0.01	7.92	3.16953	7.91	3.15953	2.49	39.44	21.8805	36.95	19.3905	7.91	79.92	66.6432	72.01	58.7332
Gambia	77	GMB	Gambia	Low income	West Africa			TRUE	TRUE	TRUE	TRUE	WHO	21	TRUE	TRUE	TRUE		2486937	2416664	0.025313	13500	0.000912826	2270.14		0.0996033		340	124	235.962	246.542	-104.038	-93.4579	3413.54	2168.6	2369.02	2475.24	-1044.52	-938.3	-0.305993	-0.274876	-0.481655	-0.432675	-0.000420002	-0.000377292	-0.0773718	-0.0695037	-0.460112	-0.413322		1	50	0.8	0.1	30		0.0419	0.4009	0.25519	0.359	0.21329	208405	1.99403e+06	1.26928e+06	1.78562e+06	1.06088e+06		0.21	7.92	2.1641	7.71	1.9541	1.73	39.44	16.4759	37.71	14.7459	8.38	79.92	50.7253	71.54	42.3453
Georgia	78	GEO	Georgia	Upper middle income	Eastern Europe			TRUE	TRUE	TRUE	TRUE	WHO	126	TRUE	TRUE	TRUE		3979773	3989175	0.152533	49400	0.00591171	23527.3		0.723898		10045	2505	7787.09	7403.88	-2257.91	-2641.12	13876.3	10415.8	10757.2	10227.8	-3119.1	-3648.47	-0.22478	-0.262929	-0.299458	-0.350282	-0.000783738	-0.000916754	-0.0631397	-0.0738557	-0.132574	-0.155074		2	50	0.8	0.1	30		0.22295	0.4009	0.521542	0.17795	0.298592	1.77458e+06	3.19098e+06	4.15124e+06	1.4164e+06	2.37666e+06		0.2	7.92	14.9248	7.72	14.7248	6.57	39.44	60.4345	32.87	53.8645	44.59	79.92	104.056	35.33	59.4664
Germany	79	DEU	Germany	High income	Western Europe			TRUE	TRUE	TRUE	TRUE	WHO	273	TRUE	TRUE	TRUE		83900471	83783945	0.216874	959900	0.0095112	797994		1		95729	33071	99229	95655.6	3499.96	-73.3782	95729	62658	99229	95655.6	3499.96	-73.3782	0.0365612	-0.00076652	0.0558582	-0.00117109	4.17157e-05	-8.74587e-07	0.00364617	-7.64436e-05	0.00438595	-9.19534e-05		2	50	0.5	0.1	30		0.499995	0.4009	0.36437	-0.099095	-0.135625	8.38996e+07	6.72714e+07	6.11416e+07	-1.66282e+07	-2.2758e+07		16.95	7.92	15.1502	-9.03	-1.79982	90.12	39.44	47.7917	-50.68	-42.3283	128.76	79.92	72.7387	-48.84	-56.0213
Ghana	80	GHA	Ghana	Lower middle income	West Africa			TRUE	TRUE	TRUE	TRUE	WHO	19	TRUE	TRUE	TRUE		31732128	31072945	0.0314036	208200	0.00116213	36876.9		0.399263		1175	335	924.396	952.612	-250.604	-222.388	2942.92	2103.88	2315.26	2385.93	-627.666	-556.997	-0.21328	-0.189267	-0.298338	-0.264748	-1.97802e-05	-1.75531e-05	-0.00301473	-0.0026753	-0.0170206	-0.0151042		1	50	0.8	0.1	30		0.0256	0.4009	0.316546	0.3753	0.290946	1.62468e+06	2.54428e+07	2.00894e+07	2.38181e+07	1.84647e+07		1.58	7.92	2.58064	6.34	1.00064	3.89	39.44	23.0306	35.55	19.1406	5.12	79.92	63.0021	74.8	57.8821
Gibraltar	81	GIB	Gibraltar	High income	Western Europe			TRUE	TRUE	FALSE	TRUE	WHO	150	TRUE	TRUE	FALSE		33691	33691	0.194285	NA	0.00783372	263.926		1		98	6	NA	NA	NA	NA	98	92	NA	NA	NA	NA	NA	NA	NA	NA	NA	NA	NA	NA	NA	NA		2	50	0.5	0.1	30		0.499995	0.4009	0.354438	-0.099095	-0.145557	33690.7	27013.4	23882.7	-6677.22	-9807.94		NA	NA	NA	NA	NA	NA	NA	NA	NA	NA	NA	NA	NA	NA	NA
Greece	82	GRC	Greece	High income	Eastern Europe			TRUE	TRUE	TRUE	TRUE	WHO	254	TRUE	TRUE	TRUE		10370747	10423056	0.222844	128700	0.00986148	102271		0.920231		15894	4788	16952.9	15883.2	1058.93	-10.8141	17271.8	12068.7	18422.5	17260	1150.72	-11.7515	0.0666246	-0.000680389	0.0953476	-0.000973717	0.000110959	-1.13314e-06	0.00894113	-9.13094e-05	0.0112517	-0.000114906		2	50	0.5	0.1	30		0.499995	0.4009	0.368663	-0.099095	-0.131332	1.03706e+07	8.31526e+06	7.64663e+06	-2.05538e+06	-2.72402e+06		16.39	7.92	15.8148	-8.47	-0.575216	80.92	39.44	46.9857	-41.48	-33.9343	117	79.92	73.6136	-37.08	-43.3864
Greenland	83	GRL	Greenland	High income	North America			TRUE	TRUE	FALSE	TRUE	WHO	92	TRUE	TRUE	FALSE		56868	56772	0.173676	500	0.00665693	378.566		1		0	0	NA	NA	NA	NA	0	0	NA	NA	NA	NA	NA	NA	NA	NA	NA	NA	NA	NA	NA	NA		2	50	0.5	0.1	30		0.499995	0.4009	0.326941	-0.099095	-0.173054	56867.4	45596.8	37185	-11270.7	-19682.4		NA	NA	NA	NA	NA	NA	NA	NA	NA	NA	NA	NA	NA	NA	NA
Grenada	84	GRD	Grenada	Upper middle income	Caribbean			TRUE	TRUE	TRUE	TRUE	WHO	39	TRUE	TRUE	TRUE		113015	112519	0.0979212	800	0.00380415	429.926		1		198	1	177.895	175.7	-20.1049	-22.3001	198	197	177.895	175.7	-20.1049	-22.3001	-0.10154	-0.112627	-0.102055	-0.113198	-0.000177896	-0.00019732	-0.0251311	-0.0278751	-0.0467636	-0.0518695		2	50	0.8	0.1	30		0.26095	0.4009	0.461119	0.13995	0.200169	58982.5	90615.4	104227	31632.9	45244.1		8.92	7.92	9.50416	-1	0.584158	27.87	39.44	45.503	11.57	17.633	49.25	79.92	91.9033	30.67	42.6533
Guadeloupe	85	GLP	Guadeloupe	High income	Caribbean			FALSE	FALSE	FALSE	TRUE	WHO	0	FALSE	FALSE	FALSE		0	400127	0.193524	NA	0.00776092	0		#N/A		820	155	NA	NA	NA	NA	NA	NA	NA	NA	NA	NA	NA	NA	NA	NA	NA	NA	NA	NA	NA	NA		2	50	0.5	0.1	30		NA	NA	NA	NA	NA	NA	NA	NA	NA	NA		NA	NA	NA	NA	NA	NA	NA	NA	NA	NA	NA	NA	NA	NA	NA
Guam	86	GUM	Guam	High income	Pacific			FALSE	FALSE	FALSE	TRUE	WHO	0	FALSE	FALSE	FALSE		0	168783	0.105372	1100	0.00389658	0		#N/A		238	121	NA	NA	NA	NA	NA	NA	NA	NA	NA	NA	NA	NA	NA	NA	NA	NA	NA	NA	NA	NA		2	50	0.5	0.1	30		NA	NA	NA	NA	NA	NA	NA	NA	NA	NA		NA	NA	NA	NA	NA	NA	NA	NA	NA	NA	NA	NA	NA	NA	NA
Guatemala	87	GTM	Guatemala	Upper middle income	Central America			TRUE	TRUE	TRUE	TRUE	WHO	196	TRUE	TRUE	TRUE		18249868	17915567	0.0504204	94800	0.00200275	36549.9		0.340432		14928	4803	12082.6	12531.7	-2845.37	-2396.32	43850.2	29741.7	35492.1	36811.1	-8358.12	-7039.07	-0.190606	-0.160525	-0.281024	-0.236674	-0.000457982	-0.000385705	-0.0881658	-0.0742518	-0.228677	-0.192588		2	50	0.8	0.1	30		0.19335	0.4009	0.330674	0.20755	0.137324	7.05722e+06	1.46327e+07	1.20695e+07	7.57552e+06	5.01228e+06		0.59	7.92	4.81237	7.33	4.22237	5.2	39.44	24.272	34.24	19.072	38.23	79.92	65.7967	41.69	27.5667
Guernsey	88	GGY	Guernsey	High income	Western Europe			TRUE	TRUE	FALSE	TRUE	WHO	80	TRUE	TRUE	FALSE		67052	67052	0.194285	NA	0.00783372	525.266		1		23	16	NA	NA	NA	NA	23	7	NA	NA	NA	NA	NA	NA	NA	NA	NA	NA	NA	NA	NA	NA		2	50	0.5	0.1	30		0.499995	0.4009	0.354438	-0.099095	-0.145557	67051.3	53762.3	47531.5	-13289	-19519.8		NA	NA	NA	NA	NA	NA	NA	NA	NA	NA	NA	NA	NA	NA	NA
Guinea	89	GIN	Guinea	Low income	West Africa			TRUE	TRUE	TRUE	TRUE	WHO	92	TRUE	TRUE	TRUE		13497237	13132792	0.029523	114300	0.0010137	13682.1		0.0241176		385	80	247.446	269.011	-137.554	-115.989	15963.4	12646.3	10260	11154.1	-5703.44	-4809.29	-0.357282	-0.301269	-0.450995	-0.380291	-0.000422564	-0.000356316	-0.0498989	-0.042076	-0.416854	-0.351501		1	50	0.8	0.1	30		0.0669	0.4009	0.252392	0.334	0.185492	1.80593e+06	1.08221e+07	6.81318e+06	9.01615e+06	5.00725e+06		0.46	7.92	2.33857	7.46	1.87857	4.24	39.44	17.4161	35.2	13.1761	13.38	79.92	50.1746	66.54	36.7946
Guinea-Bissau	90	GNB	Guinea-Bissau	Low income	West Africa			TRUE	TRUE	TRUE	TRUE	WHO	8	TRUE	TRUE	TRUE		2015490	1967998	0.0288578	14800	0.000976391	1967.91		0.0598365		141	45	92.6076	97.0018	-48.3924	-43.9982	2356.42	1604.37	1547.68	1621.11	-808.744	-735.307	-0.343209	-0.312044	-0.504088	-0.458315	-0.000401264	-0.000364828	-0.0546449	-0.0496829	-0.410967	-0.37365		1	50	0.8	0.1	30		0.0235	0.4009	0.274632	0.3774	0.251132	94728	1.61602e+06	1.10704e+06	1.52129e+06	1.01231e+06		0	7.92	2.18613	7.92	2.18613	1.14	39.44	17.5677	38.3	16.4277	4.7	79.92	54.6181	75.22	49.9181
Guyana	91	GUY	Guyana	Upper middle income	South America			TRUE	TRUE	TRUE	TRUE	WHO	54	TRUE	TRUE	TRUE		790329	786559	0.0699986	6700	0.00270485	2137.72		0.825358		910	164	872.585	887.376	-37.4153	-22.6237	1102.55	903.85	1057.22	1075.14	-45.3323	-27.4108	-0.0411158	-0.0248612	-0.0501546	-0.0303267	-5.73587e-05	-3.46828e-05	-0.00676601	-0.00409116	-0.0212059	-0.0128224		2	50	0.8	0.1	30		0.34365	0.4009	0.389473	0.05725	0.0458226	543193	633686	615623	90492.7	72429.9		4.14	7.92	6.38429	3.78	2.24429	43.26	39.44	38.0376	-3.82	-5.22241	68.73	79.92	77.5699	11.19	8.83985
Haiti	92	HTI	Haiti	Low income	Caribbean			TRUE	TRUE	TRUE	TRUE	WHO	31	TRUE	TRUE	TRUE		11541683	11402533	0.051747	99700	0.00192847	22257.8		0.0469579		677	236	424.976	469.308	-252.024	-207.692	14417.2	9391.39	9050.14	9994.24	-5367.03	-4422.94	-0.372267	-0.306782	-0.571484	-0.470956	-0.000465013	-0.000383214	-0.0538318	-0.0443624	-0.24113	-0.198714		1	50	0.8	0.1	30		0.00305	0.4009	0.351535	0.39785	0.348485	70404.3	9.25412e+06	8.11461e+06	9.18372e+06	8.0442e+06		0	7.92	4.67759	7.92	4.67759	0	39.44	26.7941	39.44	26.7941	0.58	79.92	69.984	79.34	69.404
Holy See	93	VAT	Holy See	High income	Western Europe			TRUE	TRUE	TRUE	TRUE	WHO	0	FALSE	TRUE	FALSE		812	809	0.194285	NA	0.00783372	6.36098		1		0	0	NA	NA	NA	NA	0	0	NA	NA	NA	NA	NA	NA	NA	NA	NA	NA	NA	NA	NA	NA		2	50	0.5	0.1	30		0	0.4009	0.354438	0.4009	0.354438	0	651.062	575.607	651.062	575.607		NA	NA	NA	NA	NA	NA	NA	NA	NA	NA	NA	NA	NA	NA	NA
Honduras	94	HND	Honduras	Lower middle income	Central America			TRUE	TRUE	TRUE	TRUE	WHO	41	TRUE	TRUE	TRUE		10062994	9904608	0.0497318	52600	0.00200789	20205.4		0.237706		10240	3111	8289.26	8738.4	-1950.74	-1501.6	43078.4	29990.8	34871.9	36761.3	-8206.51	-6317.05	-0.190502	-0.146641	-0.273634	-0.210633	-0.000815514	-0.000627751	-0.156017	-0.120096	-0.406154	-0.312642		1	50	0.8	0.1	30		0.2863	0.4009	0.354023	0.1146	0.0677233	5.76207e+06	8.06851e+06	7.12507e+06	2.30644e+06	1.363e+06		0.43	7.92	4.66643	7.49	4.23643	6.8	39.44	26.5105	32.64	19.7105	51.64	79.92	70.4665	28.28	18.8265
Hungary	95	HUN	Hungary	High income	Eastern Europe			TRUE	TRUE	TRUE	TRUE	WHO	134	TRUE	TRUE	TRUE		9634162	9660350	0.201631	128900	0.00734219	70735.8		1		30729	9537	33767.3	32268.7	3038.35	1539.7	30729	21192	33767.3	32268.7	3038.35	1539.7	0.0988755	0.0501058	0.143372	0.0726548	0.000315372	0.000159817	0.0235713	0.0119449	0.0429534	0.0217669		2	50	0.5	0.1	30		0.499995	0.4009	0.35994	-0.099095	-0.140055	9.63407e+06	7.72467e+06	6.93544e+06	-1.90939e+06	-2.69863e+06		29.61	7.92	12.3865	-21.69	-17.2235	96.01	39.44	43.1439	-56.57	-52.8661	125.71	79.92	71.8338	-45.79	-53.8762
Iceland	96	ISL	Iceland	High income	Western Europe			TRUE	TRUE	TRUE	TRUE	WHO	102	TRUE	TRUE	TRUE		343360	341250	0.156234	2100	0.00600328	2061.29		1		33	29	33.1264	33.1081	0.126424	0.108081	33	4	33.1264	33.1081	0.126424	0.108081	0.00383104	0.00327519	0.0316061	0.0270204	3.68198e-07	3.14776e-07	6.02021e-05	5.14673e-05	6.13328e-05	5.2434e-05		2	50	0.5	0.1	30		0.499995	0.4009	0.320464	-0.099095	-0.179531	343357	275306	220069	-68050.5	-123287		21.26	7.92	9.90851	-13.34	-11.3515	116.96	39.44	37.0082	-77.52	-79.9518	161.52	79.92	63.9168	-81.6	-97.6032
India	97	IND	India	Lower middle income	South Asia			TRUE	TRUE	TRUE	TRUE	WHO	247	TRUE	TRUE	TRUE		1393409033	1380004385	0.0657389	9392100	0.00233377	3.25189e+06		0.0981657		458186	148738	420773	440330	-37413.3	-17855.6	4.66748e+06	3.1523e+06	4.28635e+06	4.48558e+06	-381124	-181893	-0.0816552	-0.0389702	-0.120903	-0.0577015	-0.000273519	-0.000130538	-0.0405792	-0.0193666	-0.117201	-0.0559344		1	50	0.8	0.1	30		0.3205	0.4009	0.413301	0.0804	0.0928013	8.93175e+08	1.11724e+09	1.1518e+09	2.2406e+08	2.5862e+08		4.67	7.92	5.60597	3.25	0.935966	23.62	39.44	35.5948	15.82	11.9748	63.62	79.92	82.3404	16.3	18.7204
Indonesia	98	IDN	Indonesia	Upper middle income	South-East Asia			TRUE	TRUE	TRUE	TRUE	WHO	216	TRUE	TRUE	TRUE		276361788	273523621	0.0626251	1705900	0.0022971	634832		0.169966		143405	22138	119072	121647	-24333	-21757.9	843727	713478	700564	715714	-143164	-128013	-0.16968	-0.151723	-0.200656	-0.179421	-0.000518031	-0.000463209	-0.0839228	-0.0750414	-0.225515	-0.201649		2	50	0.8	0.1	30		0.26035	0.4009	0.428094	0.14055	0.167744	1.43902e+08	2.21587e+08	2.36618e+08	7.76853e+07	9.27161e+07		4.22	7.92	5.38496	3.7	1.16496	15.47	39.44	38.4072	23.97	22.9372	51.45	79.92	85.3312	28.47	33.8812
Iran (Islamic Republic of)	99	IRN	Iran (Islamic Republic of)	Upper middle income	Middle East			TRUE	TRUE	TRUE	TRUE	WHO	34	TRUE	TRUE	TRUE		85028760	83992953	0.0656435	391100	0.00244905	208240		0.494214		126126	55095	103031	104273	-23095.3	-21853	255205	143725	208474	210988	-46731.3	-44217.7	-0.183113	-0.173263	-0.325143	-0.307654	-0.000549594	-0.000520032	-0.119487	-0.11306	-0.224411	-0.21234		2	50	0.8	0.1	30		0.3055	0.4009	0.464796	0.0954	0.159296	5.19526e+07	6.81761e+07	7.90421e+07	1.62235e+07	2.70895e+07		0.38	7.92	5.71867	7.54	5.33867	6.72	39.44	37.1339	32.72	30.4139	61.1	79.92	92.6554	18.82	31.5554
Iraq	100	IRQ	Iraq	Upper middle income	Middle East			TRUE	TRUE	TRUE	TRUE	WHO	24	TRUE	TRUE	TRUE		41179351	40222503	0.0344274	179600	0.00127055	52320.3		0.0985645		23138	12808	18591.5	19530.3	-4546.54	-3607.69	234750	104804	188622	198147	-46127.6	-36602.3	-0.196497	-0.155921	-0.44013	-0.349244	-0.00112016	-0.000888851	-0.256835	-0.203799	-0.881639	-0.699582		2	50	0.8	0.1	30		0.0924	0.4009	0.307359	0.3085	0.214959	7.60994e+06	3.30176e+07	2.53137e+07	2.54077e+07	1.77038e+07		0.06	7.92	2.80629	7.86	2.74629	1.96	39.44	20.9978	37.48	19.0378	18.48	79.92	61.1572	61.44	42.6772
Ireland	101	IRL	Ireland	High income	Western Europe			TRUE	TRUE	TRUE	TRUE	WHO	272	TRUE	TRUE	TRUE		4982904	4937796	0.14578	32400	0.00545848	27199.1		1		5436	2147	5642.58	5611.09	206.58	175.089	5436	3289	5642.58	5611.09	206.58	175.089	0.0380022	0.0322091	0.0628093	0.0532346	4.14577e-05	3.51379e-05	0.00637592	0.00540397	0.0075951	0.0064373		2	50	0.5	0.1	30		0.499995	0.4009	0.321141	-0.099095	-0.178854	4.98285e+06	3.99529e+06	3.20043e+06	-987562	-1.78243e+06		18.73	7.92	9.22144	-10.81	-9.50856	88.91	39.44	35.4882	-49.47	-53.4218	145.17	79.92	64.096	-65.25	-81.074
Isle of Man	102	IMN	Isle of Man	High income	Western Europe			TRUE	TRUE	FALSE	TRUE	WHO	157	TRUE	TRUE	FALSE		85410	85032	0.194285	NA	0.00783372	669.078		1		57	35	NA	NA	NA	NA	57	22	NA	NA	NA	NA	NA	NA	NA	NA	NA	NA	NA	NA	NA	NA		2	50	0.5	0.1	30		0.499995	0.4009	0.354438	-0.099095	-0.145557	85409.1	68481.7	60545.1	-16927.4	-24864.1		NA	NA	NA	NA	NA	NA	NA	NA	NA	NA	NA	NA	NA	NA	NA
Israel	103	ISR	Israel	High income	Middle East			TRUE	TRUE	TRUE	TRUE	WHO	273	TRUE	TRUE	TRUE		8789776	8655541	0.124144	47900	0.00473562	41625.1		1		8112	3337	9276.47	9233.7	1164.47	1121.7	8112	4775	9276.47	9233.7	1164.47	1121.7	0.143549	0.138277	0.243868	0.234911	0.00013248	0.000127614	0.0243105	0.0234176	0.0279752	0.0269477		2	50	0.5	0.1	30		0.499995	0.4009	0.270047	-0.099095	-0.229948	8.78969e+06	7.04764e+06	4.74731e+06	-1.74205e+06	-4.04238e+06		108.27	7.92	7.75939	-100.35	-100.511	116.17	39.44	28.4833	-76.73	-87.6867	163.53	79.92	53.8539	-83.61	-109.676
Italy	104	ITA	Italy	High income	Western Europe			TRUE	TRUE	TRUE	TRUE	WHO	273	TRUE	TRUE	TRUE		60367471	60461828	0.233019	642300	0.010089	609048		0.816253		132074	73604	137404	131442	5329.53	-632.151	161805	71632.2	168334	161031	6529.27	-774.455	0.0403526	-0.00478634	0.0911499	-0.0108116	0.000108159	-1.2829e-05	0.0101654	-0.00120575	0.0107204	-0.00127158		2	50	0.5	0.1	30		0.499995	0.4009	0.374145	-0.099095	-0.12585	6.03669e+07	4.84026e+07	4.51724e+07	-1.19642e+07	-1.51945e+07		17.41	7.92	16.5048	-9.49	-0.905223	86.31	39.44	49.6152	-46.87	-36.6948	140.62	79.92	74.7061	-60.7	-65.9139
Jamaica	105	JAM	Jamaica	Upper middle income	Caribbean			TRUE	TRUE	TRUE	TRUE	WHO	39	TRUE	TRUE	TRUE		2973462	2961161	0.0907769	19700	0.00356647	10604.8		0.620475		2229	302	1650.84	1623.3	-578.156	-605.705	3592.41	3105.69	2660.61	2616.22	-931.797	-976.195	-0.259379	-0.271738	-0.300029	-0.314325	-0.000313371	-0.000328303	-0.0472993	-0.0495531	-0.0878658	-0.0920525		2	50	0.8	0.1	30		0.1271	0.4009	0.444166	0.2738	0.317066	755854	2.38412e+06	2.64142e+06	1.62827e+06	1.88557e+06		1.11	7.92	8.98729	6.81	7.87729	8.41	39.44	43.327	31.03	34.917	25.42	79.92	88.5102	54.5	63.0902
Japan	106	JPN	Japan	High income	East Asia			TRUE	TRUE	TRUE	TRUE	WHO	184	TRUE	TRUE	TRUE		126050796	126476458	0.283973	1400000	0.0119587	1.50741e+06		1		18261	3414	16784.8	15823	-1476.2	-2438.03	18261	14847	16784.8	15823	-1476.2	-2438.03	-0.080839	-0.13351	-0.0994275	-0.164211	-1.17112e-05	-1.93417e-05	-0.00105443	-0.00174145	-0.000979298	-0.00161737		2	50	0.5	0.1	30		0.499995	0.4009	0.379599	-0.099095	-0.120396	1.2605e+08	1.01068e+08	9.56974e+07	-2.4982e+07	-3.03521e+07		0.8	7.92	20.5417	7.12	19.7417	40.43	39.44	51.3126	-0.99	10.8826	130.79	79.92	75.8054	-50.87	-54.9846
Jersey	107	JEY	Jersey	High income	Western Europe			TRUE	TRUE	FALSE	TRUE	WHO	47	TRUE	TRUE	FALSE		101073	107800	0.194285	NA	0.00783372	791.777		1		80	41	NA	NA	NA	NA	80	39	NA	NA	NA	NA	NA	NA	NA	NA	NA	NA	NA	NA	NA	NA		2	50	0.5	0.1	30		0.499995	0.4009	0.354438	-0.099095	-0.145557	101072	81040.3	71648.2	-20031.7	-29423.8		NA	NA	NA	NA	NA	NA	NA	NA	NA	NA	NA	NA	NA	NA	NA
Jordan	108	JOR	Jordan	Upper middle income	Middle East			TRUE	TRUE	TRUE	TRUE	WHO	110	TRUE	TRUE	TRUE		10269022	10203140	0.0395373	32300	0.00157191	16142		0.352971		11028	3815	9876.57	10914.8	-1151.43	-113.199	31243.3	20435.1	27981.2	30922.6	-3262.11	-320.704	-0.10441	-0.0102647	-0.159633	-0.0156938	-0.000317665	-3.12302e-05	-0.100994	-0.00992891	-0.202088	-0.0198677		2	50	0.8	0.1	30		0.3411	0.4009	0.348776	0.0598	0.00767601	7.00553e+06	8.2337e+06	7.16318e+06	1.22818e+06	157650		3.98	7.92	3.6906	3.94	-0.289398	38.05	39.44	25.725	1.39	-12.325	68.19	79.92	69.4374	11.73	1.24737
Kazakhstan	109	KAZ	Kazakhstan	Upper middle income	Central Asia			TRUE	TRUE	TRUE	TRUE	WHO	153	TRUE	TRUE	TRUE		18994958	18776707	0.0790281	139500	0.00305879	58101.6		0.253999		17131	2749	15378.3	15336.6	-1752.66	-1794.44	67445.1	56622.3	60544.9	60380.4	-6900.28	-7064.74	-0.102309	-0.104748	-0.121865	-0.12477	-0.000363269	-0.000371927	-0.0494643	-0.0506433	-0.118762	-0.121593		2	50	0.8	0.1	30		0.37505	0.4009	0.441668	0.02585	0.0666176	1.42481e+07	1.52302e+07	1.67789e+07	982039	2.5308e+06		0.58	7.92	6.83189	7.34	6.25189	28.09	39.44	41.5808	11.35	13.4908	74.59	79.92	88.0385	5.33	13.4485
Kenya	110	KEN	Kenya	Lower middle income	East Africa			TRUE	TRUE	TRUE	TRUE	WHO	135	TRUE	TRUE	TRUE		54985702	53771300	0.025092	294700	0.000948107	52132.3		0.0629504		5276	1667	3710.51	4211.51	-1565.49	-1064.49	83812	57330.9	58943.4	66902	-24868.6	-16910	-0.296719	-0.201761	-0.433774	-0.294955	-0.000452274	-0.000307535	-0.0843862	-0.0573804	-0.477028	-0.324367		1	50	0.8	0.1	30		0.03465	0.4009	0.2922	0.36625	0.25755	3.81051e+06	4.40875e+07	3.21336e+07	4.0277e+07	2.83231e+07		0.29	7.92	1.94494	7.63	1.65494	2.51	39.44	18.1585	36.93	15.6485	6.84	79.92	58.1352	73.08	51.2952
Kiribati	111	KIR	Kiribati	Lower middle income	Pacific			TRUE	TRUE	FALSE	TRUE	WHO	4	FALSE	TRUE	FALSE		121388	119446	0.0421446	1200	0.00152829	185.516		1		0	0	NA	NA	NA	NA	0	0	NA	NA	NA	NA	NA	NA	NA	NA	NA	NA	NA	NA	NA	NA		1	50	0.8	0.1	30		0.14965	0.4009	0.339833	0.25125	0.190183	36331.4	97328.9	82503.4	60997.5	46171.9		NA	NA	NA	NA	NA	NA	NA	NA	NA	NA	NA	NA	NA	NA	NA
Korea (Democratic People's Republic of)	55	PRK	Democratic People's Republic of Korea	Low income	East Asia			FALSE	FALSE	FALSE	TRUE	WHO	0	FALSE	TRUE	FALSE		0	25778815	#N/A	237100	0.0037118	0		1		0	0	NA	NA	NA	NA	0	0	NA	NA	NA	NA	NA	NA	NA	NA	NA	NA	NA	NA	NA	NA		1	50	0.8	0.1	30		NA	NA	NA	NA	NA	NA	NA	NA	NA	NA		NA	NA	NA	NA	NA	NA	NA	NA	NA	NA	NA	NA	NA	NA	NA
Korea (Republic of)	172	KOR	Republic of Korea	High income	East Asia			TRUE	TRUE	TRUE	TRUE	WHO	217	TRUE	TRUE	TRUE		51305184	51269183	#N/A	318600	0.00618423	317283		1		2849	900	2773.71	2758.53	-75.29	-90.4674	2849	1949	2773.71	2758.53	-75.29	-90.4674	-0.0264268	-0.0317541	-0.0386301	-0.0464174	-1.46749e-06	-1.76332e-06	-0.000236315	-0.000283953	-0.000237296	-0.000285132		2	50	0.5	0.1	30		0.499995	0.4009	0.365053	-0.099095	-0.134942	5.13047e+07	4.11365e+07	3.74582e+07	-1.01682e+07	-1.38465e+07		1.79	7.92	9.90072	6.13	8.11072	37.81	39.44	43.8263	1.63	6.01635	124.19	79.92	72.8501	-44.27	-51.3399
Kosovo	112	XKX	Kosovo[1]	Upper middle income	Eastern Europe			FALSE	FALSE	FALSE	TRUE	WHO	0	FALSE	FALSE	FALSE		0	1932774	#N/A	NA	0.00651838	0		#N/A		2966	1322	NA	NA	NA	NA	NA	NA	NA	NA	NA	NA	NA	NA	NA	NA	NA	NA	NA	NA	NA	NA		2	50	0.8	0.1	30		NA	NA	NA	NA	NA	NA	NA	NA	NA	NA		NA	NA	NA	NA	NA	NA	NA	NA	NA	NA	NA	NA	NA	NA	NA
Kuwait	113	KWT	Kuwait	High income	Middle East			TRUE	TRUE	TRUE	TRUE	WHO	12	TRUE	TRUE	TRUE		4328553	4270563	0.0303571	10000	0.00141517	6125.63		0.907821		2461	933	2513.88	2723.18	52.8841	262.177	2710.89	1683.15	2769.14	2999.69	58.2539	288.798	0.0214889	0.106533	0.03461	0.171582	1.34581e-05	6.67192e-05	0.00582539	0.0288798	0.00950987	0.0471458		2	50	0.5	0.1	30		0.3082	0.4009	0.328466	0.0927	0.0202663	2.66812e+06	3.47063e+06	2.84357e+06	802514	175448		13.97	7.92	1.24479	-6.05	-12.7252	42.05	39.44	24.8894	-2.61	-17.1606	61.64	79.92	65.5624	18.28	3.9224
Kyrgyzstan	114	KGZ	Kyrgyzstan	Lower middle income	Central Asia			TRUE	TRUE	TRUE	TRUE	WHO	72	TRUE	TRUE	TRUE		6628347	6524191	0.0472788	34700	0.00184142	12205.6		0.223647		2671	1355	2109.36	2199.33	-561.643	-471.669	11942.9	5884.28	9431.64	9833.95	-2511.29	-2108.99	-0.210274	-0.176589	-0.42678	-0.358411	-0.000378872	-0.000318178	-0.0723716	-0.0607779	-0.20575	-0.17279		1	50	0.8	0.1	30		0.1106	0.4009	0.380275	0.2903	0.269675	1.46619e+06	5.31461e+06	5.04119e+06	3.84842e+06	3.575e+06		0	7.92	3.71037	7.92	3.71037	2.62	39.44	31.1599	36.82	28.5399	22.02	79.92	75.7273	57.9	53.7073
Lao (People's Democratic Republic)	115	LAO	Lao People's Democratic Republic	Lower middle income	South-East Asia			TRUE	TRUE	TRUE	TRUE	WHO	70	TRUE	TRUE	TRUE		7379358	7275556	#N/A	44500	0.00155327	11462.1		0.353098		62	0	58.2929	60.1275	-3.70714	-1.87251	175.589	175.589	165.09	170.286	-10.4989	-5.30308	-0.0597925	-0.0302017	-0.0597925	-0.0302017	-1.42274e-06	-7.18638e-07	-0.00023593	-0.00011917	-0.000915965	-0.000462662		1	50	0.8	0.1	30		0.2983	0.4009	0.3543	0.1026	0.0559996	4.40252e+06	5.91677e+06	5.22901e+06	1.51424e+06	826483		0.55	7.92	3.557	7.37	3.007	19.19	39.44	26.3181	20.25	7.12808	59.66	79.92	70.5133	20.26	10.8533
Latvia	116	LVA	Latvia	High income	Eastern Europe			TRUE	TRUE	TRUE	TRUE	WHO	273	TRUE	TRUE	TRUE		1866934	1886202	0.206873	27400	0.00844393	15764.3		0.667592		3234	626	3244.76	3133.25	10.7596	-100.746	4844.28	3906.58	4860.4	4693.37	16.1171	-150.909	0.00332703	-0.031152	0.00412562	-0.0386295	8.63291e-06	-8.08326e-05	0.000588214	-0.00550763	0.00102238	-0.00957286		2	50	0.5	0.1	30		0.44145	0.4009	0.361057	-0.04055	-0.0803926	1.64832e+06	1.49691e+06	1.34814e+06	-151408	-300175		7.67	7.92	13.6385	0.25	5.9685	60.15	39.44	45.0737	-20.71	-15.0763	87.82	79.92	72.0636	-7.9	-15.7564
Lebanon	117	LBN	Lebanon	Upper middle income	Middle East			TRUE	TRUE	TRUE	TRUE	WHO	211	TRUE	TRUE	TRUE		6769151	6825442	0.0754905	33900	0.0029246	19797.1		0.676075		8495	1443	7446.25	7564.56	-1048.75	-930.435	12565.2	10430.8	11013.9	11188.9	-1551.24	-1376.23	-0.123455	-0.109527	-0.148717	-0.131939	-0.000229163	-0.000203309	-0.0457593	-0.0405968	-0.078357	-0.0695169		2	50	0.8	0.1	30		0.216	0.4009	0.428916	0.1849	0.212916	2.92427e+06	5.42751e+06	5.80679e+06	2.50323e+06	2.88252e+06		3.2	7.92	6.9003	4.72	3.7003	19.93	39.44	39.6594	19.51	19.7294	43.05	79.92	85.4617	36.87	42.4117
Lesotho	118	LSO	Lesotho	Lower middle income	Southern Africa			TRUE	TRUE	TRUE	TRUE	WHO	9	TRUE	TRUE	TRUE		2159067	2142252	0.049489	32500	0.00179758	3881.09		0.591692		658	50	461.048	469.408	-196.952	-188.592	1112.06	1027.56	779.203	793.332	-332.862	-318.733	-0.299319	-0.286614	-0.323934	-0.310184	-0.000154169	-0.000147625	-0.0102419	-0.00980717	-0.0857651	-0.0821246		1	50	0.8	0.1	30		0.08335	0.4009	0.349948	0.31755	0.266598	359916	1.73114e+06	1.51112e+06	1.37122e+06	1.15121e+06		0	7.92	4.42993	7.92	4.42993	1.7	39.44	25.9037	37.74	24.2037	16.67	79.92	69.6538	63.25	52.9838
Liberia	119	LBR	Liberia	Low income	West Africa			TRUE	TRUE	TRUE	TRUE	WHO	12	TRUE	TRUE	TRUE		5180208	5057677	0.033185	29700	0.00121234	6280.18		1		287	83	160.438	177.296	-126.562	-109.704	287	204	160.438	177.296	-126.562	-109.704	-0.440981	-0.382245	-0.6204	-0.537766	-2.44317e-05	-2.11776e-05	-0.00426133	-0.00369375	-0.0201525	-0.0174683		1	50	0.8	0.1	30		0.00795	0.4009	0.287209	0.39295	0.279259	82365.3	4.15349e+06	2.97561e+06	4.07113e+06	2.89324e+06		0	7.92	2.81573	7.92	2.81573	1.59	39.44	20.4752	37.85	18.8852	1.59	79.92	57.161	78.33	55.571
Libya	120	LBY	Libya	Upper middle income	North Africa			TRUE	TRUE	TRUE	TRUE	WHO	27	TRUE	TRUE	TRUE		6958538	6871287	0.0452579	31700	0.00184163	12815		0.21059		5078	1459	3962.47	4134.25	-1115.53	-943.746	24113.2	17185.1	18816.1	19631.8	-5297.16	-4481.44	-0.219679	-0.18585	-0.308242	-0.260775	-0.000761247	-0.000644021	-0.167103	-0.14137	-0.413355	-0.349702		2	50	0.8	0.1	30		0.11395	0.4009	0.417624	0.28695	0.303674	1.58585e+06	5.57936e+06	5.81211e+06	3.9935e+06	4.22626e+06		0	7.92	4.12194	7.92	4.12194	5.45	39.44	31.0062	33.99	25.5562	22.79	79.92	83.2221	57.13	60.4321
Liechtenstein	121	LIE	Liechtenstein	High income	Western Europe			TRUE	TRUE	TRUE	TRUE	WHO	270	TRUE	TRUE	TRUE		38254	38137	0.194285	NA	0.00783372	299.671		1		61	44	61.3385	60.8663	0.338548	-0.133702	61	17	61.3385	60.8663	0.338548	-0.133702	0.00554997	-0.00219184	0.0199146	-0.00786482	8.85001e-06	-3.49511e-06	NA	NA	0.00112973	-0.000446163		2	50	0.5	0.1	30		0.499995	0.4009	0.354438	-0.099095	-0.145557	38253.6	30672.1	27117.3	-7581.56	-11136.3		15.95	7.92	14.2803	-8.03	-1.66967	84.91	39.44	45.0527	-45.47	-39.8573	122.5	79.92	70.7498	-42.58	-51.7502
Lithuania	122	LTU	Lithuania	High income	Eastern Europe			TRUE	TRUE	TRUE	TRUE	WHO	273	TRUE	TRUE	TRUE		2689862	2722291	0.20618	38500	0.00882447	23736.6		0.416625		5885	1804	6103.78	5932.24	218.782	47.2392	14125.4	9795.37	14650.5	14238.8	525.128	113.385	0.0371762	0.00802705	0.0536098	0.0115754	0.000195225	4.21529e-05	0.0136397	0.00294507	0.0221231	0.00477682		2	50	0.5	0.1	30		0.499995	0.4009	0.359146	-0.099095	-0.140849	2.68984e+06	2.15673e+06	1.93211e+06	-533104	-757728		19.42	7.92	13.8325	-11.5	-5.58753	83.49	39.44	46.456	-44.05	-37.034	119.92	79.92	71.671	-40	-48.249
Luxembourg	123	LUX	Luxembourg	High income	Western Europe			TRUE	TRUE	TRUE	TRUE	WHO	236	TRUE	TRUE	TRUE		634814	625976	0.143908	4100	0.00600815	3814.05		1		844	489	863.857	849.85	19.8574	5.85013	844	355	863.857	849.85	19.8574	5.85013	0.0235277	0.00693143	0.0559363	0.0164792	3.12807e-05	9.2155e-06	0.00484327	0.00142686	0.00520637	0.00153383		2	50	0.5	0.1	30		0.499995	0.4009	0.345026	-0.099095	-0.154969	634808	508994	438054	-125814	-196753		15.07	7.92	9.41754	-7.15	-5.65246	86.93	39.44	38.2549	-47.49	-48.6751	125.55	79.92	68.8336	-45.63	-56.7164
Madagascar	124	MDG	Madagascar	Low income	Southern Africa			TRUE	TRUE	TRUE	TRUE	WHO	14	TRUE	TRUE	TRUE		28427333	27691019	0.0310069	164200	0.00115772	32910.9		1		963	261	742.965	867.926	-220.035	-95.0742	963	702	742.965	867.926	-220.035	-95.0742	-0.22849	-0.0987271	-0.313441	-0.135433	-7.74028e-06	-3.34446e-06	-0.00134005	-0.000579015	-0.00668579	-0.00288883		1	50	0.8	0.1	30		0.0067	0.4009	0.283726	0.3942	0.277026	380926	2.2793e+07	1.61311e+07	2.24121e+07	1.57502e+07		0	7.92	2.50975	7.92	2.50975	0.69	39.44	19.9826	38.75	19.2926	1.34	79.92	56.4432	78.58	55.1032
Malawi	125	MWI	Malawi	Low income	Southern Africa			TRUE	TRUE	TRUE	TRUE	WHO	127	TRUE	TRUE	TRUE		19647681	19129955	0.0264157	116700	0.000969437	19047.2		0.627106		2300	189	1590.2	1660.06	-709.796	-639.939	3667.64	3366.25	2535.78	2647.18	-1131.86	-1020.46	-0.308607	-0.278234	-0.336237	-0.303145	-5.76078e-05	-5.19381e-05	-0.00969888	-0.00874432	-0.0594239	-0.0535755		1	50	0.8	0.1	30		0.02705	0.4009	0.256649	0.37385	0.229599	1.06294e+06	1.57535e+07	1.00851e+07	1.46906e+07	9.02219e+06		0.68	7.92	2.3139	7.24	1.6339	2.18	39.44	16.2297	37.26	14.0497	5.33	79.92	51.0274	74.59	45.6974
Malaysia	126	MYS	Malaysia	Upper middle income	South-East Asia			TRUE	TRUE	TRUE	TRUE	WHO	217	TRUE	TRUE	TRUE		32776195	32365998	0.0718367	175900	0.0025903	84900.1		0.562209		28876	463	27310.3	27471.5	-1565.72	-1404.46	51361.7	50538.1	48576.7	48863.6	-2784.94	-2498.11	-0.0542222	-0.0486376	-0.0551058	-0.0494301	-8.49685e-05	-7.62171e-05	-0.0158325	-0.0142019	-0.0328026	-0.0294241		2	50	0.8	0.1	30		0.6813	0.4009	0.440469	-0.2804	-0.240831	4.46608e+07	2.628e+07	2.88738e+07	-1.83809e+07	-1.5787e+07		2.13	7.92	6.35402	5.79	4.22402	25.12	39.44	37.7258	14.32	12.6058	135.52	79.92	87.756	-55.6	-47.764
Maldives	127	MDV	Maldives	Upper middle income	South Asia			TRUE	TRUE	TRUE	TRUE	WHO	223	TRUE	TRUE	TRUE		543620	540542	0.0359269	1500	0.00167105	908.414		0.355211		243	48	298.363	340.997	55.363	97.9974	684.101	548.97	839.961	959.986	155.86	275.885	0.227831	0.403281	0.283913	0.502551	0.000286707	0.000507497	0.103906	0.183924	0.171573	0.3037		2	50	0.8	0.1	30		0.6731	0.4009	0.464463	-0.2722	-0.208637	731821	435875	504983	-295947	-226838		43.73	7.92	3.58631	-35.81	-40.1437	93.4	39.44	23.7164	-53.96	-69.6836	134.62	79.92	92.2761	-54.7	-42.3439
Mali	128	MLI	Mali	Low income	West Africa			TRUE	TRUE	TRUE	TRUE	WHO	22	TRUE	TRUE	TRUE		20855724	20250834	0.0247714	201400	0.000878219	18315.9		0.0590616		563	269	485.475	526.938	-77.5246	-36.0618	9532.41	4977.85	8219.81	8921.83	-1312.6	-610.579	-0.137699	-0.064053	-0.263689	-0.122659	-6.29374e-05	-2.92764e-05	-0.0065174	-0.00303168	-0.0716648	-0.0333361		1	50	0.8	0.1	30		0.0099	0.4009	0.237259	0.391	0.227359	412943	1.67221e+07	9.89641e+06	1.63092e+07	9.48347e+06		0	7.92	2.02521	7.92	2.02521	0.86	39.44	15.4579	38.58	14.5979	1.94	79.92	47.1867	77.98	45.2467
Malta	129	MLT	Malta	High income	Western Europe			TRUE	TRUE	TRUE	TRUE	WHO	253	TRUE	TRUE	TRUE		514564	441539	0.213245	3800	0.00783364	4030.91		1		461	223	494.303	480.038	33.3028	19.0376	461	238	494.303	480.038	33.3028	19.0376	0.0722403	0.0412962	0.139928	0.0799897	6.47204e-05	3.69974e-05	0.00876389	0.00500988	0.00826186	0.00472289		2	50	0.5	0.1	30		0.499995	0.4009	0.359753	-0.099095	-0.140242	514559	412577	370232	-101981	-144327		38.25	7.92	14.005	-30.33	-24.245	129.97	39.44	43.3672	-90.53	-86.6028	158.61	79.92	71.79	-78.69	-86.82
Marshall Islands	130	MHL	Marshall Islands	Upper middle income	Pacific			TRUE	TRUE	TRUE	TRUE	WHO	0	FALSE	TRUE	FALSE		59618	59194	0.0755089	400	0.00279529	166.65		1		0	0	NA	NA	NA	NA	0	0	NA	NA	NA	NA	NA	NA	NA	NA	NA	NA	NA	NA	NA	NA		2	50	0.8	0.1	30		0	0.4009	0.468693	0.4009	0.468693	0	47801.7	55885.1	47801.7	55885.1		NA	NA	NA	NA	NA	NA	NA	NA	NA	NA	NA	NA	NA	NA	NA
Martinique	131	MTQ	Martinique	High income	Caribbean			FALSE	FALSE	FALSE	TRUE	WHO	0	FALSE	FALSE	FALSE		0	375265	0.216975	NA	0.00893561	0		#N/A		683	42	NA	NA	NA	NA	NA	NA	NA	NA	NA	NA	NA	NA	NA	NA	NA	NA	NA	NA	NA	NA		2	50	0.5	0.1	30		NA	NA	NA	NA	NA	NA	NA	NA	NA	NA		NA	NA	NA	NA	NA	NA	NA	NA	NA	NA	NA	NA	NA	NA	NA
Mauritania	132	MRT	Mauritania	Lower middle income	North Africa			TRUE	TRUE	TRUE	TRUE	WHO	33	TRUE	TRUE	TRUE		4775110	4649660	0.0317793	21000	0.00118994	5682.09		0.110061		794	324	593.059	611.974	-200.941	-182.026	7214.2	4270.37	5388.47	5560.33	-1825.73	-1653.87	-0.253075	-0.229252	-0.427534	-0.38729	-0.000382343	-0.000346353	-0.0869396	-0.0787559	-0.321314	-0.291068		1	50	0.8	0.1	30		0.1171	0.4009	0.298704	0.2838	0.181604	1.11833e+06	3.82868e+06	2.85269e+06	2.71035e+06	1.73436e+06		0	7.92	2.70584	7.92	2.70584	3.37	39.44	20.5397	36.07	17.1697	23.42	79.92	59.4402	56.5	36.0202
Mauritius	133	MUS	Mauritius	High income	Southern Africa			TRUE	TRUE	TRUE	TRUE	WHO	21	TRUE	TRUE	TRUE		1273428	1271767	0.125201	10700	0.00434749	5536.22		1		176	10	175.237	175.943	-0.763076	-0.0566826	176	166	175.237	175.943	-0.763076	-0.0566826	-0.00433566	-0.00032206	-0.00459684	-0.000341461	-5.9923e-07	-4.45118e-08	-7.13155e-05	-5.29743e-06	-0.000137833	-1.02385e-05		2	50	0.5	0.1	30		0.499995	0.4009	0.322117	-0.099095	-0.177878	1.27342e+06	1.02103e+06	820385	-252381	-453030		9.21	7.92	6.98007	-1.29	-2.22993	55.52	39.44	35.4313	-16.08	-20.0887	130.01	79.92	64.2336	-50.09	-65.7764
Mayotte	134	MYT	Mayotte	Upper middle income	East Africa			FALSE	FALSE	FALSE	TRUE	WHO	0	FALSE	FALSE	FALSE		0	272813	0.0416806	NA	0.00167535	0		#N/A		185	55	NA	NA	NA	NA	NA	NA	NA	NA	NA	NA	NA	NA	NA	NA	NA	NA	NA	NA	NA	NA		2	50	0.8	0.1	30		NA	NA	NA	NA	NA	NA	NA	NA	NA	NA		NA	NA	NA	NA	NA	NA	NA	NA	NA	NA	NA	NA	NA	NA	NA
Mexico	135	MEX	Mexico	Upper middle income	Central America			TRUE	TRUE	TRUE	TRUE	WHO	257	TRUE	TRUE	TRUE		130262220	128932753	0.076181	738400	0.00297514	387548		0.487182		292372	147623	286980	287203	-5392.32	-5168.68	600129	297115	589060	589520	-11068.4	-10609.3	-0.0184434	-0.0176784	-0.0372529	-0.0357079	-8.49701e-05	-8.1446e-05	-0.0149897	-0.014368	-0.02856	-0.0273755		2	50	0.8	0.1	30		0.3884	0.4009	0.423083	0.0125	0.0346827	1.01188e+08	1.04444e+08	1.10223e+08	3.25656e+06	9.0357e+06		6.03	7.92	7.20513	1.89	1.17513	35.24	39.44	38.7321	4.2	3.4921	77.68	79.92	84.3017	2.24	6.62169
Micronesia (Federated States of)	136	FSM	Micronesia (Federated States of)	Lower middle income	Pacific			TRUE	TRUE	FALSE	TRUE	WHO	0	FALSE	TRUE	FALSE		116255	115021	0.043905	900	0.00141462	164.457		1		0	0	NA	NA	NA	NA	0	0	NA	NA	NA	NA	NA	NA	NA	NA	NA	NA	NA	NA	NA	NA		1	50	0.8	0.1	30		0	0.4009	0.353231	0.4009	0.353231	0	93213.3	82129.7	93213.3	82129.7		NA	NA	NA	NA	NA	NA	NA	NA	NA	NA	NA	NA	NA	NA	NA
Moldova (Republic of)	173	MDA	Republic of Moldova	Lower middle income	Eastern Europe			TRUE	TRUE	TRUE	TRUE	WHO	123	TRUE	TRUE	TRUE		4024025	4033963	#N/A	41000	0.00436256	17555.1		0.57299		8330	3110	7391.24	7273.08	-938.761	-1056.92	14537.8	9110.11	12899.4	12693.2	-1638.36	-1844.57	-0.112696	-0.126881	-0.179839	-0.202475	-0.000407143	-0.00045839	-0.0399599	-0.0449896	-0.0933267	-0.105074		1	50	0.8	0.1	30		0.17475	0.4009	0.552913	0.22615	0.378163	1.4064e+06	3.22646e+06	4.44987e+06	1.82007e+06	3.04348e+06		1	7.92	10.1468	6.92	9.14675	18.07	39.44	56.0111	21.37	37.9411	34.83	79.92	110.275	45.09	75.4453
Monaco	137	MCO	Monaco	High income	Western Europe			TRUE	TRUE	TRUE	TRUE	WHO	24	TRUE	TRUE	TRUE		39520	39244	0.194285	500	0.00783372	309.588		0.233385		36	3	39.5637	37.5879	3.56373	1.58786	154.252	141.397	169.522	161.055	15.2698	6.80359	0.0989925	0.0441071	0.107992	0.0481168	0.000386381	0.000172156	0.0305395	0.0136072	0.0493228	0.0219763		2	50	0.5	0.1	30		0.499995	0.4009	0.354438	-0.099095	-0.145557	39519.6	31687.1	28014.8	-7832.47	-11504.8		45.75	7.92	14.2803	-37.83	-31.4697	92.63	39.44	45.0527	-53.19	-47.5773	126.47	79.92	70.7498	-46.55	-55.7202
Mongolia	138	MNG	Mongolia	Lower middle income	East Asia			TRUE	TRUE	TRUE	TRUE	WHO	166	TRUE	TRUE	TRUE		3329282	3278292	0.0431234	24900	0.00172911	5756.7		1		1638	0	1989.19	2276.9	351.19	638.901	1638	1638	1989.19	2276.9	351.19	638.901	0.214402	0.39005	0.214402	0.39005	0.000105485	0.000191904	0.014104	0.0256587	0.0610055	0.110984		1	50	0.8	0.1	30		0.6581	0.4009	0.409704	-0.2572	-0.248396	4.382e+06	2.66942e+06	2.72804e+06	-1.71258e+06	-1.65396e+06		9.02	7.92	3.63816	-1.1	-5.38184	113.17	39.44	31.8204	-73.73	-81.3496	131.6	79.92	81.6294	-51.68	-49.9706
Montenegro	139	MNE	Montenegro	Upper middle income	Eastern Europe			TRUE	TRUE	TRUE	TRUE	WHO	196	TRUE	TRUE	TRUE		628051	628062	0.157695	6800	0.00575325	3613.33		0.706615		2095	677	1969.32	1851.34	-125.682	-243.655	2964.84	2006.75	2786.98	2620.02	-177.866	-344.82	-0.0599916	-0.116303	-0.0886336	-0.17183	-0.000283203	-0.000549032	-0.0261567	-0.0507089	-0.0492248	-0.09543		2	50	0.8	0.1	30		0.3642	0.4009	0.526435	0.0367	0.162235	457472	503571	661256	46098.9	203784		3.57	7.92	14.6909	4.35	11.1209	45.99	39.44	60.9886	-6.55	14.9986	72.45	79.92	105.03	7.47	32.5799
Montserrat	140	MSR	Montserrat	Upper middle income	Caribbean			TRUE	FALSE	FALSE	TRUE	WHO	21	TRUE	TRUE	FALSE		4981	4999	0.133893	NA	0.00515205	25.6624		1		1	1	NA	NA	NA	NA	1	0	NA	NA	NA	NA	NA	NA	NA	NA	NA	NA	NA	NA	NA	NA		2	50	0.8	0.1	30		NA	NA	NA	NA	NA	NA	NA	NA	NA	NA		NA	NA	NA	NA	NA	NA	NA	NA	NA	NA	NA	NA	NA	NA	NA
Morocco	141	MAR	Morocco	Lower middle income	North Africa			TRUE	TRUE	TRUE	TRUE	WHO	186	TRUE	TRUE	TRUE		37344787	36910558	0.0760666	228100	0.0027389	102284		0.200746		14667	7355	14991.7	15001	324.742	334.044	73062.4	36424.1	74680.1	74726.4	1617.67	1664.01	0.022141	0.0227752	0.0444122	0.0456843	4.33172e-05	4.4558e-05	0.00709195	0.00729509	0.0158156	0.0162686		1	50	0.8	0.1	30		0.5503	0.4009	0.427258	-0.1494	-0.123042	4.11017e+07	2.99431e+07	3.19117e+07	-1.11586e+07	-9.18993e+06		21.41	7.92	6.60436	-13.49	-14.8056	51.17	39.44	39.6749	-11.73	-11.4951	110.06	79.92	85.1451	-30.14	-24.9149
Mozambique	142	MOZ	Mozambique	Low income	Southern Africa			TRUE	TRUE	TRUE	TRUE	WHO	18	TRUE	TRUE	TRUE		32163045	31255435	0.0286183	264800	0.00102546	32982		0.042308		1930	163	1218.29	1302.13	-711.714	-627.874	45617.9	41765.2	28795.6	30777.3	-16822.2	-14840.5	-0.368764	-0.325323	-0.402781	-0.355333	-0.000523029	-0.000461416	-0.063528	-0.0560444	-0.510042	-0.449959		1	50	0.8	0.1	30		0.05665	0.4009	0.252454	0.34425	0.195804	3.64407e+06	2.57883e+07	1.62394e+07	2.21443e+07	1.25953e+07		0.18	7.92	2.46296	7.74	2.28296	1.36	39.44	16.7124	38.08	15.3524	11.33	79.92	50.2042	68.59	38.8742
Myanmar	143	MMR	Myanmar	Lower middle income	South-East Asia			TRUE	TRUE	TRUE	TRUE	WHO	12	TRUE	TRUE	TRUE		54806014	54409794	0.0623609	420900	0.00216409	118605		0.177168		18697	2682	9442.71	9585.12	-9254.29	-9111.88	105533	90394.4	53298	54101.9	-52234.5	-51430.7	-0.494961	-0.487344	-0.577851	-0.568959	-0.000953081	-0.000938414	-0.124102	-0.122192	-0.440408	-0.43363		1	50	0.8	0.1	30		0.09975	0.4009	0.419869	0.30115	0.320119	1.09338e+07	4.39435e+07	4.60226e+07	3.30097e+07	3.50888e+07		1.9	7.92	4.95991	6.02	3.05991	6.15	39.44	37.4225	33.29	31.2725	19.95	79.92	83.6693	59.97	63.7193
Namibia	144	NAM	Namibia	Upper middle income	Southern Africa			TRUE	TRUE	TRUE	TRUE	WHO	129	TRUE	TRUE	TRUE		2587344	2540916	0.0358603	18900	0.00138471	3582.73		0.429966		3552	196	2247.85	2579.22	-1304.15	-972.785	8261.12	7805.27	5227.99	5998.65	-3033.14	-2262.47	-0.367158	-0.27387	-0.388601	-0.289864	-0.0011723	-0.000874438	-0.160483	-0.119707	-0.8466	-0.631494		2	50	0.8	0.1	30		0.0829	0.4009	0.316043	0.318	0.233143	428982	2.07453e+06	1.63542e+06	1.64555e+06	1.20644e+06		0.06	7.92	3.20563	7.86	3.14563	5.64	39.44	21.7649	33.8	16.1249	16.58	79.92	62.8706	63.34	46.2906
Nauru	145	NRU	Nauru	High income	Pacific			TRUE	FALSE	FALSE	TRUE	WHO	10	TRUE	TRUE	FALSE		10873	10834	0.0755089	100	0.00279529	30.3932		1		0	0	NA	NA	NA	NA	0	0	NA	NA	NA	NA	NA	NA	NA	NA	NA	NA	NA	NA	NA	NA		2	50	0.5	0.1	30		NA	NA	NA	NA	NA	NA	NA	NA	NA	NA		NA	NA	NA	NA	NA	NA	NA	NA	NA	NA	NA	NA	NA	NA	NA
Nepal	146	NPL	Nepal	Lower middle income	South Asia			TRUE	TRUE	TRUE	TRUE	WHO	126	TRUE	TRUE	TRUE		29674920	29136808	0.0582814	193300	0.00202241	60014.9		0.112277		11407	2758	9263.49	10120.7	-2143.51	-1286.32	101597	77032.7	82505.7	90140.3	-19091.3	-11456.7	-0.187912	-0.112766	-0.247833	-0.148725	-0.000643347	-0.000386073	-0.098765	-0.059269	-0.318109	-0.190898		1	50	0.8	0.1	30		0.23155	0.4009	0.357683	0.16935	0.126133	1.37425e+07	2.37934e+07	2.12285e+07	1.00509e+07	7.486e+06		5.39	7.92	5.22977	2.53	-0.160231	11.31	39.44	30.449	28.13	19.139	46.31	79.92	71.1928	33.61	24.8828
Netherlands	147	NLD	Netherlands	High income	Western Europe			TRUE	TRUE	TRUE	TRUE	WHO	216	TRUE	TRUE	TRUE		17173094	17134873	0.200348	157000	0.00767409	131788		0.739295		18397	11298	18675.9	18405	278.903	7.99107	24884.5	9602.39	25261.8	24895.3	377.256	10.809	0.0151603	0.000434368	0.0392877	0.00112566	2.19678e-05	6.29417e-07	0.0024029	6.88474e-05	0.0028626	8.20185e-05		2	50	0.5	0.1	30		0.499995	0.4009	0.346673	-0.099095	-0.153322	1.71729e+07	1.37694e+07	1.19069e+07	-3.40354e+06	-5.26603e+06		15.65	7.92	13.2244	-7.73	-2.42558	93.02	39.44	44.6378	-53.58	-48.3822	137.34	79.92	69.1869	-57.42	-68.1531
New Caledonia	148	NCL	New Caledonia	High income	Pacific			TRUE	TRUE	FALSE	TRUE	WHO	33	TRUE	TRUE	FALSE		288217	285491	0.0969733	NA	0.00345141	994.755		1		265	0	NA	NA	NA	NA	265	265	NA	NA	NA	NA	NA	NA	NA	NA	NA	NA	NA	NA	NA	NA		2	50	0.5	0.1	30		0.38815	0.4009	0.294069	0.01275	-0.0940814	223743	231092	169511	7349.53	-54231.7		NA	NA	NA	NA	NA	NA	NA	NA	NA	NA	NA	NA	NA	NA	NA
New Zealand	149	NZL	New Zealand	High income	Pacific			TRUE	TRUE	TRUE	TRUE	WHO	221	TRUE	TRUE	TRUE		4860642	4822233	0.163683	34500	0.00627103	30481.2		1		28	25	27.9547	27.9355	-0.0453439	-0.0645191	28	3	27.9547	27.9355	-0.0453439	-0.0645191	-0.00161942	-0.00230425	-0.0151146	-0.0215064	-9.32878e-09	-1.32738e-08	-1.31431e-06	-1.87012e-06	-1.4876e-06	-2.11668e-06		2	50	0.5	0.1	30		0.499995	0.4009	0.320154	-0.099095	-0.179841	4.86059e+06	3.89726e+06	3.11231e+06	-963331	-1.74829e+06		1.44	7.92	10.6257	6.48	9.18566	22.94	39.44	38.4624	16.5	15.5224	102.02	79.92	63.8617	-22.1	-38.1583
Nicaragua	150	NIC	Nicaragua	Lower middle income	Central America			TRUE	TRUE	TRUE	TRUE	WHO	12	TRUE	TRUE	TRUE		6702379	6624554	0.0567748	29200	0.00225281	15099.2		0.00910745		208	165	193.328	195.096	-14.6721	-12.904	22838.5	4721.41	21227.5	21421.6	-1611	-1416.86	-0.070539	-0.0620383	-0.341212	-0.300092	-0.000240363	-0.000211397	-0.0551713	-0.0485226	-0.106695	-0.093837		1	50	0.8	0.1	30		0.0643	0.4009	0.386185	0.3366	0.321885	861926	5.37397e+06	5.17672e+06	4.51204e+06	4.31479e+06		0	7.92	5.13152	7.92	5.13152	2.5	39.44	30.2321	36.94	27.7321	11.76	79.92	76.907	68.16	65.147
Niger	151	NER	Niger	Low income	West Africa			TRUE	TRUE	TRUE	TRUE	WHO	12	TRUE	TRUE	TRUE		25130810	24206636	0.0259609	202600	0.000880541	22128.7		0.00942674		212	96	196.19	199.812	-15.8096	-12.1881	22489.2	12305.4	20812.1	21196.3	-1677.1	-1292.92	-0.0745737	-0.0574908	-0.13629	-0.105069	-6.6735e-05	-5.14478e-05	-0.00827791	-0.00638166	-0.0757887	-0.0584275		1	50	0.8	0.1	30		0.0106	0.4009	0.220177	0.3903	0.209577	532773	2.01499e+07	1.10664e+07	1.96171e+07	1.05337e+07		0	7.92	2.10508	7.92	2.10508	1.02	39.44	15.7562	38.42	14.7362	2.12	79.92	43.782	77.8	41.662
Nigeria	152	NGA	Nigeria	Lower middle income	West Africa			TRUE	TRUE	TRUE	TRUE	WHO	68	TRUE	TRUE	TRUE		211400704	206139587	0.0273806	1593200	0.000941183	198967		0.0151168		2895	1278	2365.64	2424.14	-529.357	-470.855	191509	106967	156491	160361	-35017.9	-31147.9	-0.182852	-0.162644	-0.32737	-0.291191	-0.000165647	-0.00014734	-0.0219796	-0.0195505	-0.175999	-0.156548		1	50	0.8	0.1	30		0.01595	0.4009	0.268232	0.38495	0.252282	6.74368e+06	1.69501e+08	1.13409e+08	1.62757e+08	1.06665e+08		0.34	7.92	2.13414	7.58	1.79414	1.61	39.44	18.4317	37.83	16.8217	3.19	79.92	53.3708	76.73	50.1808
Niue	153	NIU	Niue	Lower middle income	Pacific			TRUE	FALSE	FALSE	TRUE	WHO	3	FALSE	TRUE	FALSE		1614	1618	0.0755089	0	0.00279529	4.5116		1		0	0	NA	NA	NA	NA	0	0	NA	NA	NA	NA	NA	NA	NA	NA	NA	NA	NA	NA	NA	NA		1	50	0.8	0.1	30		NA	NA	NA	NA	NA	NA	NA	NA	NA	NA		NA	NA	NA	NA	NA	NA	NA	NA	NA	NA	NA	NA	NA	NA	NA
North Macedonia	154	MKD	North Macedonia	Upper middle income	Eastern Europe			TRUE	TRUE	TRUE	TRUE	WHO	120	TRUE	TRUE	TRUE		2082661	2083380	0.144774	24000	0.00499759	10408.3		0.529737		7134	2488	6318.05	6022.26	-815.952	-1111.74	13467.1	8770.39	11926.8	11368.4	-1540.3	-2098.66	-0.114375	-0.155837	-0.175625	-0.23929	-0.000739581	-0.00100768	-0.064179	-0.0874444	-0.147988	-0.201634		2	50	0.8	0.1	30		0.36445	0.4009	0.544235	0.03645	0.179785	1.51805e+06	1.66988e+06	2.26692e+06	151826	748864		0.37	7.92	13.2506	7.55	12.8806	26.06	39.44	60.3144	13.38	34.2544	72.69	79.92	108.571	7.23	35.8815
Northern Mariana Islands (Commonwealth of the)	155	MNP	Northern Mariana Islands (Commonwealth of the)	High income	Pacific			FALSE	FALSE	FALSE	TRUE	WHO	0	FALSE	FALSE	FALSE		0	53883	0.0755089	400	0.00279529	0		#N/A		3	2	NA	NA	NA	NA	NA	NA	NA	NA	NA	NA	NA	NA	NA	NA	NA	NA	NA	NA	NA	NA		2	50	0.5	0.1	30		NA	NA	NA	NA	NA	NA	NA	NA	NA	NA		NA	NA	NA	NA	NA	NA	NA	NA	NA	NA	NA	NA	NA	NA	NA
Norway	156	NOR	Norway	High income	Western Europe			TRUE	TRUE	TRUE	TRUE	WHO	273	TRUE	TRUE	TRUE		5465629	5421242	0.175266	41400	0.0067279	36772.2		1		901	429	930.997	915.74	29.9965	14.7398	901	472	930.997	915.74	29.9965	14.7398	0.0332925	0.0163593	0.063552	0.0312283	5.48821e-06	2.69681e-06	0.000724554	0.000356033	0.000815739	0.00040084		2	50	0.5	0.1	30		0.499995	0.4009	0.334601	-0.099095	-0.165394	5.46557e+06	4.38234e+06	3.65761e+06	-1.08323e+06	-1.80797e+06		18.41	7.92	11.6153	-10.49	-6.79466	77.65	39.44	39.8513	-38.21	-37.7987	143.34	79.92	66.7584	-63.42	-76.5816
Oman	158	OMN	Oman	High income	Middle East			TRUE	TRUE	TRUE	TRUE	WHO	69	TRUE	TRUE	TRUE		5223376	5106622	0.0251103	12400	0.00119545	6244.29		0.907821		4111	1497	3862.49	4194.83	-248.509	83.8275	4528.43	2879.42	4254.69	4620.77	-273.743	92.3393	-0.0604499	0.020391	-0.0950686	0.0320687	-5.24073e-05	1.76781e-05	-0.022076	0.00744672	-0.0438389	0.0147878		2	50	0.5	0.1	30		0.47355	0.4009	0.298068	-0.07265	-0.175482	4.94706e+06	4.1881e+06	3.11384e+06	-758957	-1.83322e+06		2.9	7.92	1.37482	5.02	-1.52518	16.45	39.44	13.2005	22.99	-3.24952	94.71	79.92	59.2654	-14.79	-35.4446
Other	159	None	Other	NA	NA			FALSE	FALSE	FALSE	TRUE	WHO	0	FALSE	FALSE	FALSE		0	0	#N/A	NA	#N/A	#N/A		#N/A		13	13	NA	NA	NA	NA	NA	NA	NA	NA	NA	NA	NA	NA	NA	NA	NA	NA	NA	NA	NA	NA		FALSE	FALSE	FALSE	FALSE	30		NA	NA	NA	NA	NA	NA	NA	NA	NA	NA		NA	NA	NA	NA	NA	NA	NA	NA	NA	NA	NA	NA	NA	NA	NA
Pakistan	160	PAK	Pakistan	Lower middle income	South Asia			TRUE	TRUE	TRUE	TRUE	WHO	87	TRUE	TRUE	TRUE		225199929	220892331	0.0434865	1499900	0.00163312	367779		0.0378147		28439	10047	23608	25034.7	-4831.01	-3404.35	752061	486371	624307	662034	-127755	-90027	-0.169873	-0.119707	-0.262669	-0.185099	-0.000567295	-0.000399765	-0.0851755	-0.060022	-0.347368	-0.244786		1	50	0.8	0.1	30		0.1839	0.4009	0.332646	0.217	0.148746	8.28285e+07	1.80565e+08	1.49824e+08	9.77368e+07	6.69952e+07		0.36	7.92	3.99914	7.56	3.63914	5.99	39.44	25.1842	33.45	19.1942	36.78	79.92	66.2031	43.14	29.4231
Palau	161	PLW	Palau	High income	Pacific			TRUE	TRUE	FALSE	TRUE	WHO	0	FALSE	TRUE	FALSE		18174	18092	0.0755089	200	0.00279529	50.8016		1		0	0	NA	NA	NA	NA	0	0	NA	NA	NA	NA	NA	NA	NA	NA	NA	NA	NA	NA	NA	NA		2	50	0.5	0.1	30		0	0.4009	0.292933	0.4009	0.292933	0	14571.9	10647.5	14571.9	10647.5		NA	NA	NA	NA	NA	NA	NA	NA	NA	NA	NA	NA	NA	NA	NA
Palestine (occupied territory, including east Jerusalem)	157	PSE	occupied Palestinian territory, including east Jerusalem	Lower middle income	Middle East			TRUE	TRUE	TRUE	TRUE	WHO	142	TRUE	TRUE	TRUE		5222756	5101416	#N/A	16600	0.00122068	6375.32		0.419837		4676	1500	4312.71	4584.67	-363.29	-91.3345	11137.6	7564.83	10272.3	10920.1	-865.312	-217.547	-0.0776925	-0.0195326	-0.114386	-0.0287577	-0.000165681	-4.16537e-05	-0.0521272	-0.0131053	-0.135728	-0.0341234		1	50	0.8	0.1	30		0.20635	0.4009	0.29796	0.19455	0.09161	2.15543e+06	4.18761e+06	3.11234e+06	2.03217e+06	956913		1.67	7.92	2.87983	6.25	1.20983	16.62	39.44	20.3419	22.82	3.7219	41.27	79.92	59.2477	38.65	17.9777
Panama	162	PAN	Panama	High income	Central America			TRUE	TRUE	TRUE	TRUE	WHO	202	TRUE	TRUE	TRUE		4381583	4314768	0.0853879	19800	0.00346117	15165.4		0.896019		7315	3933	7237.12	7284.2	-77.8806	-30.8034	8163.89	3774.47	8076.97	8129.51	-86.9184	-34.378	-0.0106467	-0.00421099	-0.023028	-0.00910804	-1.98372e-05	-7.84603e-06	-0.00438982	-0.00173627	-0.00573137	-0.00226687		2	50	0.5	0.1	30		0.499995	0.4009	0.267003	-0.099095	-0.232992	4.38154e+06	3.51315e+06	2.33979e+06	-868386	-2.04175e+06		8.18	7.92	5.32824	-0.26	-2.85176	35.46	39.44	25.3485	3.98	-10.1115	117.69	79.92	53.2213	-37.77	-64.4687
Papua New Guinea	163	PNG	Papua New Guinea	Lower middle income	Pacific			TRUE	TRUE	TRUE	TRUE	WHO	18	TRUE	TRUE	TRUE		9119005	8947027	0.035716	69800	0.00124149	11321.1		0.254434		370	9	208.191	234.537	-161.809	-135.463	1454.21	1418.83	818.249	921.797	-635.957	-532.409	-0.437322	-0.366117	-0.448225	-0.375244	-6.97397e-05	-5.83846e-05	-0.00911112	-0.00762764	-0.0561743	-0.0470279		1	50	0.8	0.1	30		0.00905	0.4009	0.330004	0.39185	0.320954	165054	7.31162e+06	6.01861e+06	7.14656e+06	5.85355e+06		0	7.92	2.66768	7.92	2.66768	0.54	39.44	24.6272	38.9	24.0872	1.81	79.92	65.6992	78.11	63.8892
Paraguay	164	PRY	Paraguay	Upper middle income	South America			TRUE	TRUE	TRUE	TRUE	WHO	196	TRUE	TRUE	TRUE		7219641	7132530	0.0681096	34200	0.00252304	18215.4		0.935241		16245	2220	11331.3	11836.6	-4913.66	-4408.43	17369.9	14996.1	12116	12656.2	-5253.9	-4713.68	-0.302472	-0.271371	-0.35035	-0.314326	-0.000727723	-0.000652897	-0.153623	-0.137827	-0.288431	-0.258774		2	50	0.8	0.1	30		0.3214	0.4009	0.383544	0.0795	0.0621442	4.64079e+06	5.78871e+06	5.5381e+06	1.14792e+06	897318		0.64	7.92	6.33189	7.28	5.69189	12.97	39.44	31.698	26.47	18.728	62.17	79.92	76.3697	17.75	14.1997
Peru	165	PER	Peru	Upper middle income	South America			TRUE	TRUE	TRUE	TRUE	WHO	234	TRUE	TRUE	TRUE		33359415	3.29718e+07	0.0872526	152400	0.00333916	111392		1		200197	93066	180877	180045	-19319.7	-20151.9	200197	107131	180877	180045	-19319.7	-20151.9	-0.0965032	-0.10066	-0.180337	-0.188105	-0.000579137	-0.000604084	-0.126769	-0.13223	-0.173438	-0.180909		2	50	0.8	0.1	30		0.4193	0.4009	0.447131	-0.0184	0.0278308	2.79752e+07	2.67476e+07	2.9832e+07	-1.22763e+06	1.85684e+06		3.15	7.92	8.36049	4.77	5.21049	23.19	39.44	41.0017	16.25	17.8117	83.01	79.92	89.1105	-3.09	6.10051
Philippines	166	PHL	Philippines	Lower middle income	South-East Asia			TRUE	TRUE	TRUE	TRUE	WHO	127	TRUE	TRUE	TRUE		111046910	109581085	0.0551165	638800	0.00201621	223894		0.293217		43044	9230	34179.9	35768.7	-8864.13	-7275.27	146799	115321	116568	121987	-30230.6	-24811.9	-0.205932	-0.169019	-0.262144	-0.215156	-0.000272232	-0.000223436	-0.047324	-0.0388414	-0.135022	-0.11082		1	50	0.8	0.1	30		0.2053	0.4009	0.375616	0.1956	0.170316	4.55959e+07	8.90374e+07	8.3422e+07	4.34416e+07	3.78261e+07		0.67	7.92	4.77561	7.25	4.10561	9.4	39.44	31.606	30.04	22.206	41.06	79.92	74.7979	38.86	33.7379
Pitcairn Islands	167	PCN	Pitcairn Islands	Upper middle income	Pacific			TRUE	FALSE	FALSE	TRUE	WHO	5	FALSE	TRUE	FALSE		47	50	0.0755089	NA	0.00279529	0.131379		1		0	0	NA	NA	NA	NA	0	0	NA	NA	NA	NA	NA	NA	NA	NA	NA	NA	NA	NA	NA	NA		2	50	0.8	0.1	30		NA	NA	NA	NA	NA	NA	NA	NA	NA	NA		NA	NA	NA	NA	NA	NA	NA	NA	NA	NA	NA	NA	NA	NA	NA
Poland	168	POL	Poland	High income	Eastern Europe			TRUE	TRUE	TRUE	TRUE	WHO	230	TRUE	TRUE	TRUE		37797000	37846605	0.187395	406300	0.00707623	267460		0.578554		77006	28634	81940.1	79132.2	4934.13	2126.2	133101	83608.4	141629	136776	8528.39	3675.02	0.0640747	0.0276108	0.102004	0.0439552	0.000225637	9.72305e-05	0.0209904	0.00904509	0.0318865	0.0137404		2	50	0.5	0.1	30		0.49365	0.4009	0.359071	-0.09275	-0.134579	3.7317e+07	3.03056e+07	2.71436e+07	-7.01134e+06	-1.01734e+07		16.59	7.92	11.4327	-8.67	-5.15726	77.37	39.44	41.3624	-37.93	-36.0076	98.45	79.92	71.6611	-18.53	-26.7889
Portugal	169	PRT	Portugal	High income	Western Europe			TRUE	TRUE	TRUE	TRUE	WHO	250	TRUE	TRUE	TRUE		10167923	10196707	0.227723	116400	0.00944323	96018		0.816431		18156	6830	18397.5	18128.8	241.52	-27.242	22238.2	13872.6	22534.1	22204.9	295.823	-33.3672	0.0133025	-0.00150044	0.0213243	-0.00240526	2.90938e-05	-3.28161e-06	0.00254144	-0.00028666	0.00308092	-0.00034751		2	50	0.5	0.1	30		0.499995	0.4009	0.369688	-0.099095	-0.130307	1.01678e+07	8.15264e+06	7.51792e+06	-2.01518e+06	-2.64991e+06		17.57	7.92	15.731	-9.65	-1.83903	84.34	39.44	47.8205	-44.9	-36.5195	157.18	79.92	73.8145	-77.26	-83.3655
Puerto Rico	170	PRI	Puerto Rico	High income	Caribbean			FALSE	FALSE	FALSE	TRUE	WHO	0	FALSE	FALSE	FALSE		0	2860840	0.208273	32900	0.00828762	0		#N/A		3232	1484	NA	NA	NA	NA	NA	NA	NA	NA	NA	NA	NA	NA	NA	NA	NA	NA	NA	NA	NA	NA		2	50	0.5	0.1	30		NA	NA	NA	NA	NA	NA	NA	NA	NA	NA		NA	NA	NA	NA	NA	NA	NA	NA	NA	NA	NA	NA	NA	NA	NA
Qatar	171	QAT	Qatar	High income	Middle East			TRUE	TRUE	TRUE	TRUE	WHO	186	TRUE	TRUE	TRUE		2930524	2881060	0.0168907	4400	0.000920222	2696.73		0.907821		610	245	661.066	745.743	51.0658	135.743	671.939	402.062	728.19	821.466	56.251	149.527	0.0837144	0.22253	0.139906	0.371899	1.91948e-05	5.10238e-05	0.0127843	0.0339833	0.0208589	0.0554473		2	50	0.5	0.1	30		0.499995	0.4009	0.331416	-0.099095	-0.168579	2.93049e+06	2.34969e+06	1.94245e+06	-580801	-988048		27.86	7.92	0.646375	-19.94	-27.2136	107.32	39.44	15.9311	-67.88	-91.3889	160.82	79.92	65.8917	-80.9	-94.9283
Réunion	174	REU	Réunion	High income	Southern Africa			FALSE	FALSE	FALSE	TRUE	WHO	0	FALSE	FALSE	FALSE		0	895308	0.127227	NA	0.0048814	0		#N/A		374	42	NA	NA	NA	NA	NA	NA	NA	NA	NA	NA	NA	NA	NA	NA	NA	NA	NA	NA	NA	NA		2	50	0.5	0.1	30		NA	NA	NA	NA	NA	NA	NA	NA	NA	NA		NA	NA	NA	NA	NA	NA	NA	NA	NA	NA	NA	NA	NA	NA	NA
Romania	175	ROU	Romania	High income	Eastern Europe			TRUE	TRUE	TRUE	TRUE	WHO	266	TRUE	TRUE	TRUE		19127772	19237682	0.192309	262800	0.00734243	140444		0.625322		47324	15596	49046.2	47967.5	1722.21	643.546	75679.4	50738.6	78433.5	76708.5	2754.12	1029.14	0.0363919	0.0135987	0.0542805	0.0202832	0.000143985	5.38036e-05	0.0104799	0.00391607	0.01961	0.00732776		2	50	0.5	0.1	30		0.26925	0.4009	0.356601	0.13165	0.0873508	1.03003e+07	1.53366e+07	1.3642e+07	5.03634e+06	3.34165e+06		16.15	7.92	11.932	-8.23	-4.21799	46.83	39.44	43.1525	-7.39	-3.67748	53.52	79.92	71.1887	26.4	17.6687
Russian Federation	176	RUS	Russian Federation	Upper middle income	Eastern Europe			TRUE	TRUE	TRUE	TRUE	WHO	200	TRUE	TRUE	TRUE		145912022	145934460	0.155089	1788300	0.00601571	877765		0.273433		238538	57019	229547	213123	-8990.9	-25414.5	872381	663851	839500	779435	-32881.5	-92945.9	-0.0376917	-0.106543	-0.0495314	-0.14001	-0.000225352	-0.000637	-0.018387	-0.0519745	-0.0374605	-0.105889		2	50	0.8	0.1	30		0.3107	0.4009	0.553877	0.0902	0.243177	9.06697e+07	1.16992e+08	1.61635e+08	2.63225e+07	7.09649e+07		7.79	7.92	14.5665	0.13	6.7765	27.43	39.44	61.8725	12.01	34.4425	61.89	79.92	110.544	18.03	48.6537
Rwanda	177	RWA	Rwanda	Low income	East Africa			TRUE	TRUE	TRUE	TRUE	WHO	46	TRUE	TRUE	TRUE		13276517	12952209	0.0311928	68600	0.00112369	14918.6		0.0561138		1328	86	801.381	881.846	-526.619	-446.154	23666.2	22133.6	14281.3	15715.3	-9384.84	-7950.87	-0.396551	-0.335959	-0.424009	-0.359222	-0.000706875	-0.000598867	-0.136805	-0.115902	-0.629068	-0.532949		1	50	0.8	0.1	30		0.1433	0.4009	0.296393	0.2576	0.153093	3.80505e+06	1.06451e+07	7.87012e+06	6.84006e+06	4.06507e+06		2.63	7.92	2.46362	5.29	-0.16638	4.36	39.44	20.0062	35.08	15.6462	28.47	79.92	58.9802	51.45	30.5102
Saint Barthélemy	178	BLM	Saint Barthélemy	High income	Caribbean			FALSE	FALSE	FALSE	TRUE	WHO	0	FALSE	FALSE	FALSE		0	9885	0.133893	NA	0.00515205	0		#N/A		4	0	NA	NA	NA	NA	NA	NA	NA	NA	NA	NA	NA	NA	NA	NA	NA	NA	NA	NA	NA	NA		2	50	0.5	0.1	30		NA	NA	NA	NA	NA	NA	NA	NA	NA	NA		NA	NA	NA	NA	NA	NA	NA	NA	NA	NA	NA	NA	NA	NA	NA
Saint Helena	179	SHN	Saint Helena	Upper middle income	Southern Africa			TRUE	FALSE	FALSE	TRUE	WHO	6	TRUE	TRUE	FALSE		6095	6071	0.0490413	NA	0.00179617	10.9476		1		0	0	NA	NA	NA	NA	0	0	NA	NA	NA	NA	NA	NA	NA	NA	NA	NA	NA	NA	NA	NA		2	50	0.8	0.1	30		NA	NA	NA	NA	NA	NA	NA	NA	NA	NA		NA	NA	NA	NA	NA	NA	NA	NA	NA	NA	NA	NA	NA	NA	NA
Saint Kitts and Nevis	180	KNA	Saint Kitts and Nevis	High income	Caribbean			TRUE	TRUE	TRUE	TRUE	WHO	45	TRUE	TRUE	TRUE		53546	53192	0.133893	500	0.00515205	275.872		0.755811		23	0	23.1442	23.3342	0.144163	0.334231	30.4309	30.4309	30.6216	30.8731	0.19074	0.442214	0.00626797	0.0145318	0.00626797	0.0145318	3.56217e-06	8.25859e-06	0.00038148	0.000884429	0.000691408	0.00160297		2	50	0.5	0.1	30		0.44875	0.4009	0.282811	-0.04785	-0.165939	48057.5	42933.2	30286.8	-5124.35	-17770.7		16.01	7.92	6.64491	-8.09	-9.36509	78.16	39.44	29.5389	-38.72	-48.6211	88.55	79.92	56.3844	-8.63	-32.1656
Saint Lucia	181	LCA	Saint Lucia	Upper middle income	Caribbean			TRUE	TRUE	TRUE	TRUE	WHO	102	TRUE	TRUE	TRUE		184401	183629	0.102979	1400	0.00415414	766.027		0.683609		254	5	226.941	218.497	-27.0591	-35.5034	371.557	364.243	331.975	319.622	-39.5827	-51.9353	-0.106532	-0.139777	-0.108671	-0.142584	-0.000214656	-0.000281643	-0.0282733	-0.0370966	-0.0516727	-0.0677982		2	50	0.8	0.1	30		0.2129	0.4009	0.493663	0.188	0.280763	78517.9	147853	182064	69334.8	103546		12.12	7.92	10.4035	-4.2	-1.71653	28.62	39.44	49.6173	10.82	20.9973	42.58	79.92	98.3856	37.34	55.8056
Saint Martin	182	MAF	Saint Martin	High income	Caribbean			FALSE	FALSE	FALSE	TRUE	WHO	0	FALSE	FALSE	FALSE		0	38000	0.133893	NA	0.00515205	0		#N/A		37	12	NA	NA	NA	NA	NA	NA	NA	NA	NA	NA	NA	NA	NA	NA	NA	NA	NA	NA	NA	NA		2	50	0.5	0.1	30		NA	NA	NA	NA	NA	NA	NA	NA	NA	NA		NA	NA	NA	NA	NA	NA	NA	NA	NA	NA	NA	NA	NA	NA	NA
Saint Pierre and Miquelon	183	SPM	Saint Pierre and Miquelon	High income	North America			FALSE	FALSE	FALSE	TRUE	WHO	0	FALSE	FALSE	FALSE		0	5795	0.173676	NA	0.00665693	0		#N/A		0	0	NA	NA	NA	NA	NA	NA	NA	NA	NA	NA	NA	NA	NA	NA	NA	NA	NA	NA	NA	NA		2	50	0.5	0.1	30		NA	NA	NA	NA	NA	NA	NA	NA	NA	NA		NA	NA	NA	NA	NA	NA	NA	NA	NA	NA	NA	NA	NA	NA	NA
Saint Vincent and the Grenadines	184	VCT	Saint Vincent and the Grenadines	Upper middle income	Caribbean			TRUE	TRUE	TRUE	TRUE	WHO	43	TRUE	TRUE	TRUE		111269	110947	0.0991104	1000	0.00398408	443.304		0.470776		66	0	55.1794	54.224	-10.8206	-11.776	140.194	140.194	117.21	115.18	-22.9846	-25.0141	-0.163948	-0.178425	-0.163948	-0.178425	-0.000206568	-0.000224808	-0.0229846	-0.0250141	-0.0518484	-0.0564266		2	50	0.8	0.1	30		0.15345	0.4009	0.463361	0.24745	0.309911	34148.5	89215.5	103115	55067	68966.9		9.45	7.92	9.58298	-1.53	0.132979	22.23	39.44	48.0453	17.21	25.8153	30.69	79.92	92.3938	49.23	61.7038
Samoa	185	WSM	Samoa	Upper middle income	Pacific			TRUE	TRUE	TRUE	TRUE	WHO	21	TRUE	TRUE	TRUE		200144	198410	0.0508392	1400	0.0018459	369.446		1		0	0	0	0	0	0	0	0	0	0	0	0	0	0	0	0	0	0	0	0	0	0		2	50	0.8	0.1	30		0.4305	0.4009	0.328641	-0.0296	-0.101859	172324	160475	131551	-11848.5	-40772.8		0	7.92	4.45497	7.92	4.45497	27.31	39.44	30.0032	12.13	2.69322	86.1	79.92	65.4492	-6.18	-20.6508
San Marino	186	SMR	San Marino	High income	Western Europe			TRUE	TRUE	TRUE	TRUE	WHO	95	TRUE	TRUE	TRUE		34010	33938	0.194285	300	0.00783372	266.425		0.779859		92	59	92.1657	89.6292	0.165655	-2.37081	117.97	42.3154	118.183	114.93	0.212416	-3.04006	0.0018006	-0.0257697	0.00501984	-0.0718428	6.24571e-06	-8.93871e-05	0.000708055	-0.0101335	0.000797285	-0.0114106		2	50	0.5	0.1	30		0.499995	0.4009	0.354438	-0.099095	-0.145557	34009.7	27269.2	24108.9	-6740.44	-9900.8		36.29	7.92	14.2803	-28.37	-22.0097	130.89	39.44	45.0527	-91.45	-85.8373	138.27	79.92	70.7498	-58.35	-67.5202
Sao Tome and Principe	187	STP	Sao Tome and Principe	Lower middle income	Central Africa			TRUE	TRUE	TRUE	TRUE	WHO	23	TRUE	TRUE	TRUE		223364	219161	0.0300829	1000	0.00120767	269.751		0.443924		56	17	52.964	55.0892	-3.03596	-0.910808	126.148	87.8528	119.309	124.096	-6.83891	-2.05172	-0.0542135	-0.0162644	-0.0778451	-0.0233541	-3.06178e-05	-9.18554e-06	-0.00683891	-0.00205172	-0.0253527	-0.00760598		1	50	0.8	0.1	30		0.1851	0.4009	0.279772	0.2158	0.0946723	82689.4	179093	124982	96403.9	42292.8		4.35	7.92	2.5885	3.57	-1.7615	12.53	39.44	20.0584	26.91	7.52843	37.02	79.92	55.698	42.9	18.678
Saudi Arabia	188	SAU	Saudi Arabia	High income	Middle East			TRUE	TRUE	TRUE	TRUE	WHO	224	TRUE	TRUE	TRUE		35340680	34813867	0.0349846	128500	0.00150459	53173.1		0.907821		8793	6214	8865.6	9159.9	72.6042	366.895	9685.84	2840.87	9765.81	10090	79.9764	404.15	0.00825705	0.0417258	0.0281521	0.142263	2.26301e-06	1.14358e-05	0.000622385	0.00314513	0.00150408	0.00760064		2	50	0.5	0.1	30		0.499995	0.4009	0.289892	-0.099095	-0.210103	3.53403e+07	2.83362e+07	2.049e+07	-7.00417e+06	-1.48503e+07		12.54	7.92	1.76193	-4.62	-10.7781	50.6	39.44	19.1096	-11.16	-31.4904	119.15	79.92	57.7745	-39.23	-61.3755
Senegal	189	SEN	Senegal	Lower middle income	West Africa			TRUE	TRUE	TRUE	TRUE	WHO	93	TRUE	TRUE	TRUE		17196308	16743930	0.0310815	89900	0.00111641	19198.2		0.491755		1878	402	1419.08	1486.04	-458.917	-391.963	3818.98	3001.5	2885.75	3021.91	-933.223	-797.069	-0.244365	-0.208713	-0.310919	-0.265557	-5.42688e-05	-4.63512e-05	-0.0103807	-0.00886618	-0.04861	-0.041518		1	50	0.8	0.1	30		0.0527	0.4009	0.27185	0.3482	0.21915	1.81249e+06	1.3788e+07	9.34963e+06	1.19755e+07	7.53714e+06		1.52	7.92	2.63448	6.4	1.11448	3.87	39.44	18.4667	35.57	14.5967	10.54	79.92	54.077	69.38	43.537
Serbia	190	SRB	Serbia	Upper middle income	Eastern Europe			TRUE	TRUE	TRUE	TRUE	WHO	158	TRUE	TRUE	TRUE		6804596	6.8046e+06	0.190585	117600	0.00665272	45269.1		0.255077		9890	3163	11930.7	10735.3	2040.73	845.313	38772.6	26372.4	46773	42086.5	8000.43	3313.95	0.206342	0.0854715	0.303363	0.12566	0.00117574	0.000487017	0.0680308	0.0281799	0.176731	0.0732057		2	50	0.8	0.1	30		0.4728	0.4009	0.555948	-0.0719	0.0831482	6.43443e+06	5.45593e+06	7.56601e+06	-978501	1.13158e+06		35.57	7.92	18.1556	-27.65	-17.4144	74.89	39.44	66.5692	-35.45	-8.32078	94.56	79.92	110.943	-14.64	16.3829
Seychelles	191	SYC	Seychelles	High income	East Africa			TRUE	TRUE	TRUE	TRUE	WHO	65	TRUE	TRUE	TRUE		98910	98340	0.0806691	800	0.00330824	327.219		1		114	0	125.69	130.397	11.6899	16.397	114	114	125.69	130.397	11.6899	16.397	0.102543	0.143834	0.102543	0.143834	0.000118188	0.000165777	0.0146124	0.0204963	0.0357251	0.0501104		2	50	0.5	0.1	30		0.499995	0.4009	0.29854	-0.099095	-0.201455	98909	79306	59057.1	-19603	-39851.9		101.66	7.92	4.66188	-93.74	-96.9981	140.11	39.44	29.9235	-100.67	-110.187	150.04	79.92	59.539	-70.12	-90.501
Sierra Leone	192	SLE	Sierra Leone	Low income	West Africa			TRUE	TRUE	TRUE	TRUE	WHO	20	TRUE	TRUE	TRUE		8141343	7976985	0.0292735	70100	0.00107346	8739.38		1		121	76	95.1685	103.37	-25.8315	-17.6298	121	45	95.1685	103.37	-25.8315	-17.6298	-0.213483	-0.145701	-0.574033	-0.391773	-3.17288e-06	-2.16546e-06	-0.000368495	-0.000251495	-0.00295576	-0.00201728		1	50	0.8	0.1	30		0.0145	0.4009	0.281896	0.3864	0.267396	236099	6.52773e+06	4.59002e+06	6.29163e+06	4.35392e+06		0.39	7.92	2.47983	7.53	2.08983	1.2	39.44	18.7863	38.24	17.5863	2.9	79.92	56.072	77.02	53.172
Singapore	193	SGP	Singapore	High income	South-East Asia			TRUE	TRUE	TRUE	TRUE	WHO	98	TRUE	TRUE	TRUE		5896684	5850343	0.133516	23200	0.0046714	27545.8		0.907821		394	29	395.941	396.386	1.94139	2.38558	434.006	402.062	436.145	436.634	2.13851	2.62781	0.00492738	0.00605478	0.00531887	0.00653584	3.62664e-07	4.45643e-07	9.21773e-05	0.000113268	7.7635e-05	9.53981e-05		2	50	0.5	0.1	30		0.499995	0.4009	0.363628	-0.099095	-0.136367	5.89663e+06	4.72796e+06	4.2884e+06	-1.16866e+06	-1.60822e+06		24.18	7.92	6.71724	-16.26	-17.4628	98.39	39.44	41.2615	-58.95	-57.1285	172.43	79.92	72.5507	-92.51	-99.8793
Sint Maarten	194	SXM	Sint Maarten	High income	Caribbean			TRUE	TRUE	FALSE	TRUE	WHO	22	TRUE	TRUE	FALSE		43421	40730	0.133893	NA	0.00515205	223.707		1		75	27	NA	NA	NA	NA	75	48	NA	NA	NA	NA	NA	NA	NA	NA	NA	NA	NA	NA	NA	NA		2	50	0.5	0.1	30		0.499995	0.4009	0.282811	-0.099095	-0.217184	43420.6	34815	24559.9	-8605.61	-18860.7		NA	NA	NA	NA	NA	NA	NA	NA	NA	NA	NA	NA	NA	NA	NA
Slovakia	195	SVK	Slovakia	High income	Eastern Europe			TRUE	TRUE	TRUE	TRUE	WHO	270	TRUE	TRUE	TRUE		5460726	5459643	0.166992	54500	0.00592691	32365.2		0.669503		13034	2138	13880.3	13669	846.3	634.987	19468.2	16274.8	20732.3	20416.6	1264.07	948.447	0.0649302	0.0487178	0.0776707	0.0582771	0.000231484	0.000173685	0.023194	0.0174027	0.0390565	0.0293045		2	50	0.5	0.1	30		0.433	0.4009	0.355158	-0.0321	-0.0778419	4.72899e+06	4.37841e+06	3.87884e+06	-350579	-850147		17.99	7.92	9.85336	-10.07	-8.13664	66.66	39.44	39.9705	-27.22	-26.6895	86.47	79.92	70.8745	-6.55	-15.5955
Slovenia	196	SVN	Slovenia	High income	Eastern Europe			TRUE	TRUE	TRUE	TRUE	WHO	273	TRUE	TRUE	TRUE		2078723	2.07893e+06	0.207376	20800	0.0081994	17044.3		1		5136	2954	5262.53	5179.78	126.529	43.7778	5136	2182	5262.53	5179.78	126.529	43.7778	0.0246358	0.00852372	0.0579878	0.0200632	6.08688e-05	2.106e-05	0.00608315	0.0021047	0.00742357	0.00256848		2	50	0.5	0.1	30		0.499995	0.4009	0.366199	-0.099095	-0.133796	2.0787e+06	1.66672e+06	1.52245e+06	-411982	-556251		18.05	7.92	13.235	-10.13	-4.81503	73.53	39.44	45.7229	-34.09	-27.8071	105.92	79.92	73.1163	-26	-32.8037
Solomon Islands	197	SLB	Solomon Islands	Lower middle income	Pacific			TRUE	TRUE	TRUE	TRUE	WHO	12	TRUE	TRUE	TRUE		703995	686878	0.0367067	6200	0.0013931	980.735		1		0	0	0	0	0	0	0	0	0	0	0	0	0	0	0	0	0	0	0	0	0	0		1	50	0.8	0.1	30		0.0694	0.4009	0.298154	0.3315	0.228754	97714.5	564463	419798	466749	322083		0	7.92	3.36353	7.92	3.36353	3.09	39.44	22.1155	36.35	19.0255	13.88	79.92	59.3525	66.04	45.4725
Somalia	198	SOM	Somalia	Low income	East Africa			TRUE	TRUE	TRUE	TRUE	WHO	34	TRUE	TRUE	TRUE		16359500	15893219	0.0290214	184200	0.00101204	16556.5		0.0556778		1208	130	830.426	916.54	-377.574	-291.46	21696.3	19361.4	14914.8	16461.5	-6781.4	-5234.75	-0.312561	-0.241275	-0.350254	-0.270371	-0.000414524	-0.000319983	-0.0368154	-0.0284189	-0.409592	-0.316175		1	50	0.8	0.1	30		0.01515	0.4009	0.233465	0.38575	0.218315	495693	1.3117e+07	7.63873e+06	1.26214e+07	7.14304e+06		0	7.92	2.39983	7.92	2.39983	1.27	39.44	17.1314	38.17	15.8614	3.03	79.92	46.4186	76.89	43.3886
South Africa	199	ZAF	South Africa	Upper middle income	Southern Africa			TRUE	TRUE	TRUE	TRUE	WHO	159	TRUE	TRUE	TRUE		60041996	59308690	0.0550944	522400	0.00194903	117024		0.393209		89163	28033	72693.7	74915.1	-16469.3	-14247.9	226757	155464	184873	190522	-41884.3	-36234.9	-0.18471	-0.159796	-0.269414	-0.233075	-0.000697584	-0.000603492	-0.0801767	-0.0693624	-0.357913	-0.309637		2	50	0.8	0.1	30		0.1458	0.4009	0.402435	0.2551	0.256635	1.75082e+07	4.81417e+07	4.8326e+07	3.06334e+07	3.08177e+07		0.44	7.92	4.70811	7.48	4.26811	5.04	39.44	31.218	34.4	26.178	29.16	79.92	80.1562	50.76	50.9962
South Sudan	200	SSD	South Sudan	Low income	East Africa			TRUE	TRUE	TRUE	TRUE	WHO	22	TRUE	TRUE	TRUE		11381377	11193729	0.0335279	72700	0.00123075	14007.7		0.00514579		133	63	118.115	121.137	-14.8855	-11.8628	25846.4	13603.4	22953.6	23541.1	-2892.75	-2305.33	-0.111921	-0.0891937	-0.212649	-0.169468	-0.000254165	-0.000202553	-0.0397902	-0.0317102	-0.206512	-0.164577		1	50	0.8	0.1	30		0.00475	0.4009	0.276074	0.39615	0.271324	108123	9.12559e+06	6.28419e+06	9.01746e+06	6.17607e+06		0	7.92	3.03891	7.92	3.03891	0.39	39.44	19.6157	39.05	19.2257	0.91	79.92	54.9121	79.01	54.0021
Spain	201	ESP	Spain	High income	Western Europe			TRUE	TRUE	TRUE	TRUE	WHO	193	TRUE	TRUE	TRUE		46745211	46754783	0.199776	428600	0.00867165	405358		0.820762		87608	53984	89154.2	87584.7	1546.19	-23.2677	106740	40966.8	108624	106711	1883.85	-28.3489	0.017649	-0.000265589	0.0459848	-0.000691996	4.03004e-05	-6.06455e-07	0.00439536	-6.6143e-05	0.00464738	-6.99354e-05		2	50	0.5	0.1	30		0.499995	0.4009	0.367575	-0.099095	-0.13242	4.67447e+07	3.74803e+07	3.43648e+07	-9.26443e+06	-1.238e+07		17.19	7.92	14.0377	-9.27	-3.1523	89.91	39.44	45.4976	-50.47	-44.4124	150.08	79.92	73.3963	-70.16	-76.6837
Sri Lanka	202	LKA	Sri Lanka	Lower middle income	South Asia			TRUE	TRUE	TRUE	TRUE	WHO	204	TRUE	TRUE	TRUE		21497306	21413250	0.112329	135600	0.00378232	81309.7		0.454437		13743	204	11611.2	10985.8	-2131.84	-2757.19	30241.8	29792.9	25550.6	24174.6	-4691.17	-6067.26	-0.155122	-0.200625	-0.157459	-0.203648	-0.000218221	-0.000282233	-0.0345956	-0.0447438	-0.0576951	-0.0746191		1	50	0.8	0.1	30		0.61165	0.4009	0.466729	-0.21075	-0.144921	2.62977e+07	1.72365e+07	2.00668e+07	-9.06111e+06	-6.23083e+06		4.25	7.92	10.326	3.67	6.076	17.18	39.44	50.3953	22.26	33.2153	122.03	79.92	93.0988	-42.11	-28.9312
Sudan	203	SDN	Sudan	Low income	North Africa			TRUE	TRUE	TRUE	TRUE	WHO	20	TRUE	TRUE	TRUE		44909351	43849269	0.0367413	202200	0.00133571	59985.7		0.0182435		3041	1561	2607.28	2763.04	-433.715	-277.964	166689	81124.6	142915	151453	-23773.6	-15236.3	-0.142623	-0.0914055	-0.293051	-0.187814	-0.00052937	-0.000339268	-0.117575	-0.0753526	-0.396322	-0.253999		1	50	0.8	0.1	30		0.0167	0.4009	0.287152	0.3842	0.270452	1.49997e+06	3.60083e+07	2.57916e+07	3.45083e+07	2.42916e+07		0	7.92	3.18387	7.92	3.18387	1.51	39.44	21.4536	37.93	19.9436	3.34	79.92	57.133	76.58	53.793
Suriname	204	SUR	Suriname	Upper middle income	South America			TRUE	TRUE	TRUE	TRUE	WHO	145	TRUE	TRUE	TRUE		591798	586634	0.071358	4400	0.0027643	1635.91		0.931306		1082	120	989.806	998.919	-92.1939	-83.0811	1161.81	1032.96	1062.82	1072.6	-98.9943	-89.2093	-0.0852069	-0.0767847	-0.0958357	-0.0863629	-0.000167277	-0.000150743	-0.0224987	-0.0202748	-0.0605134	-0.054532		2	50	0.8	0.1	30		0.34085	0.4009	0.419754	0.06005	0.078904	403429	474504	496819	71074.9	93390.5		4.4	7.92	6.70941	3.52	2.30941	33.15	39.44	40.0481	6.29	6.8981	67.8	79.92	83.6493	12.12	15.8493
Sweden	205	SWE	Sweden	High income	Western Europe			TRUE	TRUE	TRUE	TRUE	WHO	39	TRUE	TRUE	TRUE		10160159	10099270	0.203288	93800	0.00800346	81316.5		1		15068	9660	15322.8	15093.4	254.83	25.4279	15068	5408	15322.8	15093.4	254.83	25.4279	0.016912	0.00168754	0.047121	0.0047019	2.50813e-05	2.5027e-06	0.00271674	0.000271086	0.00313381	0.000312702		2	50	0.5	0.1	30		0.499995	0.4009	0.34039	-0.099095	-0.159605	1.01601e+07	8.14642e+06	6.91684e+06	-2.01364e+06	-3.24322e+06		16.3	7.92	14.1607	-8.38	-2.13931	79.61	39.44	41.9885	-40.17	-37.6215	134.9	79.92	67.9074	-54.98	-66.9926
Switzerland	206	CHE	Switzerland	High income	Western Europe			TRUE	TRUE	TRUE	TRUE	WHO	273	TRUE	TRUE	TRUE		8715494	8654618	0.190976	69800	0.0078649	68546.5		1		10835	7516	10979.7	10872.8	144.708	37.8272	10835	3319	10979.7	10872.8	144.708	37.8272	0.0133556	0.0034912	0.0435998	0.0113972	1.66035e-05	4.34022e-06	0.00207317	0.000541937	0.00211109	0.000551847		2	50	0.5	0.1	30		0.499995	0.4009	0.356952	-0.099095	-0.143043	8.71541e+06	6.98808e+06	6.22203e+06	-1.72732e+06	-2.49338e+06		17.95	7.92	13.1644	-10.03	-4.78557	86.96	39.44	43.95	-47.52	-43.01	120.64	79.92	71.2396	-40.72	-49.4004
Syria (Arab Republic)	207	SYR	Syrian Arab Republic	Low income	Middle East			TRUE	TRUE	TRUE	TRUE	WHO	10	TRUE	TRUE	TRUE		18275704	17500657	#N/A	84400	0.00184644	33745.1		0.19144		2560	704	1933.63	2020.12	-626.37	-539.876	13372.3	9694.93	10100.4	10552.2	-3271.88	-2820.08	-0.244676	-0.210889	-0.337484	-0.290882	-0.000179029	-0.000154307	-0.0387663	-0.0334132	-0.0969587	-0.0835701		1	50	0.8	0.1	30		0.0222	0.4009	0.374994	0.3787	0.352794	811441	1.46535e+07	1.37066e+07	1.3842e+07	1.28951e+07		0	7.92	4.20691	7.92	4.20691	0.59	39.44	27.571	38.85	26.981	4.44	79.92	74.6772	75.48	70.2372
Taiwan	236	TWN	0	High income	East Asia			TRUE	TRUE	TRUE	FALSE	OWID	158	TRUE	TRUE	TRUE		23855008	23816775	0.158489	NA	0.00603716	144016		1		847	7	575.41	566.519	-271.59	-280.481	847	840	575.41	566.519	-271.59	-280.481	-0.320649	-0.331146	-0.323322	-0.333906	-1.1385e-05	-1.17577e-05	NA	NA	-0.00188583	-0.00194756		2	50	0.5	0.1	30		0.34115	0.4009	0.362778	0.05975	0.0216285	1.62763e+07	1.91269e+07	1.73082e+07	2.85067e+06	1.0319e+06		0.06	7.92	9.25424	7.86	9.19424	8.57	39.44	41.928	30.87	33.358	66.57	79.92	72.396	13.35	5.82603
Tajikistan	208	TJK	Tajikistan	Low income	Central Asia			TRUE	TRUE	TRUE	TRUE	WHO	33	TRUE	TRUE	TRUE		9749625	9537642	0.0317975	48700	0.0012819	12498		0.00570942		125	90	103.891	106.785	-21.1085	-18.2146	21893.6	6130.22	18196.5	18703.4	-3697.14	-3190.27	-0.168868	-0.145717	-0.6031	-0.520417	-0.000379208	-0.00032722	-0.0759166	-0.0655086	-0.295817	-0.255262		1	50	0.8	0.1	30		0.2123	0.4009	0.330387	0.1886	0.118087	4.13969e+06	7.81725e+06	6.4423e+06	3.67756e+06	2.30261e+06		0	7.92	2.48839	7.92	2.48839	2.29	39.44	24.374	37.15	22.084	42.46	79.92	65.7562	37.46	23.2962
Tanzania (United Republic of)	224	TZA	United Republic of Tanzania	Lower middle income	East Africa			TRUE	TRUE	TRUE	TRUE	WHO	4	FALSE	TRUE	FALSE		61498438	59734213	#N/A	354400	0.000963621	59261.2		0.0115791		725	21	NA	NA	NA	NA	62613	60799.3	NA	NA	NA	NA	NA	NA	NA	NA	NA	NA	NA	NA	NA	NA		1	50	0.8	0.1	30		0.00285	0.4009	0.264849	0.39805	0.261999	350541	4.93094e+07	3.25756e+07	4.89589e+07	3.2225e+07		NA	NA	NA	NA	NA	NA	NA	NA	NA	NA	NA	NA	NA	NA	NA
Thailand	209	THA	Thailand	Upper middle income	South-East Asia			TRUE	TRUE	TRUE	TRUE	WHO	174	TRUE	TRUE	TRUE		69950844	69799978	0.129577	497500	0.00495939	346913		0.562209		19205	61	15112.7	13847.1	-4092.3	-5357.91	34159.9	34051.4	26880.9	24629.8	-7278.97	-9530.11	-0.213085	-0.278985	-0.213764	-0.279874	-0.000104058	-0.00013624	-0.0146311	-0.019156	-0.0209821	-0.0274712		2	50	0.8	0.1	30		0.32895	0.4009	0.535225	0.07195	0.206275	4.60207e+07	5.60866e+07	7.48789e+07	1.00659e+07	2.88583e+07		0.26	7.92	12.375	7.66	12.115	14.19	39.44	61.5795	25.25	47.3895	65.79	79.92	106.785	14.13	40.9953
Timor-Leste	211	TLS	Timor-Leste	Lower middle income	South-East Asia			TRUE	TRUE	TRUE	TRUE	WHO	23	TRUE	TRUE	TRUE		1343875	1318442	0.0428293	7800	0.00155429	2088.77		0.219617		122	0	91.0074	91.4597	-30.9926	-30.5403	555.512	555.512	414.391	416.45	-141.121	-139.062	-0.254038	-0.250331	-0.254038	-0.250331	-0.000105011	-0.000103478	-0.0180925	-0.0178284	-0.067562	-0.066576		1	50	0.8	0.1	30		0.26485	0.4009	0.435695	0.13605	0.170845	711851	1.07752e+06	1.17104e+06	365668	459190		0	7.92	6.27462	7.92	6.27462	17.02	39.44	40.1602	22.42	23.1402	52.97	79.92	86.8357	26.95	33.8657
Togo	212	TGO	Togo	Low income	West Africa			TRUE	TRUE	TRUE	TRUE	WHO	13	TRUE	TRUE	TRUE		8478242	8.27874e+06	0.0290502	53600	0.00102357	8678.04		0.0277914		242	68	172.141	181.607	-69.8589	-60.3929	8707.72	6260.92	6194.03	6534.64	-2513.68	-2173.08	-0.288673	-0.249557	-0.401488	-0.347086	-0.000296487	-0.000256312	-0.0468971	-0.0405424	-0.28966	-0.250411		1	50	0.8	0.1	30		0.0664	0.4009	0.287055	0.3345	0.220655	1.12591e+06	6.79785e+06	4.86745e+06	5.67194e+06	3.74154e+06		0.5	7.92	2.32568	7.42	1.82568	4.1	39.44	19.3712	35.34	15.2712	11.77	79.92	57.1242	68.15	45.3542
Tokelau	213	TKL	Tokelau	Lower middle income	Pacific			TRUE	FALSE	FALSE	TRUE	WHO	2	FALSE	TRUE	FALSE		1368	1350	0.0755089	0	0.00279529	3.82396		1		0	0	NA	NA	NA	NA	0	0	NA	NA	NA	NA	NA	NA	NA	NA	NA	NA	NA	NA	NA	NA		1	50	0.8	0.1	30		NA	NA	NA	NA	NA	NA	NA	NA	NA	NA		NA	NA	NA	NA	NA	NA	NA	NA	NA	NA	NA	NA	NA	NA	NA
Tonga	214	TON	Tonga	Upper middle income	Pacific			TRUE	TRUE	FALSE	TRUE	WHO	8	TRUE	TRUE	FALSE		106759	105697	0.0592164	700	0.00222632	237.679		1		0	0	NA	NA	NA	NA	0	0	NA	NA	NA	NA	NA	NA	NA	NA	NA	NA	NA	NA	NA	NA		2	50	0.8	0.1	30		0.3447	0.4009	0.334493	0.0562	-0.0102069	73599.7	85599.4	71420.3	11999.7	-2179.35		NA	NA	NA	NA	NA	NA	NA	NA	NA	NA	NA	NA	NA	NA	NA
Trinidad and Tobago	215	TTO	Trinidad and Tobago	High income	Caribbean			TRUE	TRUE	TRUE	TRUE	WHO	172	TRUE	TRUE	TRUE		1403374	1399491	0.115146	11800	0.00407453	5718.09		0.709993		1682	126	1497.92	1515.79	-184.078	-166.214	2369.04	2191.57	2109.77	2134.93	-259.267	-234.107	-0.10944	-0.0988194	-0.118302	-0.106821	-0.000184746	-0.000166817	-0.0219718	-0.0198396	-0.0453416	-0.0409414		2	50	0.5	0.1	30		0.38485	0.4009	0.320075	0.01605	-0.0647753	1.08018e+06	1.12523e+06	898369	45048.3	-181808		0.07	7.92	6.67914	7.85	6.60914	21.56	39.44	32.6194	17.88	11.0594	76.48	79.92	63.8515	3.44	-12.6285
Tunisia	216	TUN	Tunisia	Lower middle income	North Africa			TRUE	TRUE	TRUE	TRUE	WHO	156	TRUE	TRUE	TRUE		11935764	11818618	0.0887297	67600	0.00333063	39753.6		0.888357		25238	4620	19600.7	19120.2	-5637.29	-6117.82	28409.7	23209.1	22064	21523.1	-6345.74	-6886.67	-0.223365	-0.242405	-0.273416	-0.296722	-0.000531658	-0.000576978	-0.0938719	-0.101874	-0.159627	-0.173234		1	50	0.8	0.1	30		0.34025	0.4009	0.466851	0.06065	0.126601	8.12229e+06	9.5701e+06	1.11444e+07	1.44781e+06	3.02216e+06		0.44	7.92	7.88246	7.48	7.44246	15.45	39.44	44.7793	23.99	29.3293	67.25	79.92	93.0825	12.67	25.8325
Turkey	217	TUR	Turkey	Upper middle income	Eastern Europe			TRUE	TRUE	TRUE	TRUE	WHO	258	TRUE	TRUE	TRUE		85042736	84339067	0.0898107	454700	0.00337944	287397		0.235362		70410	20642	77519.8	76693.6	7109.81	6283.55	299157	211453	329365	325854	30208	26697.4	0.100977	0.0892423	0.142859	0.126257	0.00035521	0.00031393	0.0664351	0.0587144	0.105109	0.0928938		2	50	0.8	0.1	30		0.6463	0.4009	0.449789	-0.2454	-0.196511	1.09926e+08	6.81873e+07	7.65026e+07	-4.1739e+07	-3.34236e+07		18.62	7.92	8.52246	-10.7	-10.0975	59.51	39.44	42.9071	-20.07	-16.6029	128.75	79.92	89.6723	-48.83	-39.0777
Turkmenistan	218	TKM	Turkmenistan	Upper middle income	Central Asia			TRUE	FALSE	FALSE	TRUE	WHO	2	FALSE	TRUE	FALSE		6117933	6031187	0.0476795	33600	0.00187873	11493.9		1		0	0	NA	NA	NA	NA	0	0	NA	NA	NA	NA	NA	NA	NA	NA	NA	NA	NA	NA	NA	NA		2	50	0.8	0.1	30		NA	NA	NA	NA	NA	NA	NA	NA	NA	NA		NA	NA	NA	NA	NA	NA	NA	NA	NA	NA	NA	NA	NA	NA	NA
Turks and Caicos Islands	219	TCA	Turks and Caicos Islands	High income	Caribbean			TRUE	TRUE	FALSE	TRUE	WHO	12	TRUE	TRUE	FALSE		39226	38718	0.133893	NA	0.00515205	202.094		1		23	6	NA	NA	NA	NA	23	17	NA	NA	NA	NA	NA	NA	NA	NA	NA	NA	NA	NA	NA	NA		2	50	0.5	0.1	30		0.499995	0.4009	0.282811	-0.099095	-0.217184	39225.6	31451.4	22187.1	-7774.2	-17038.5		NA	NA	NA	NA	NA	NA	NA	NA	NA	NA	NA	NA	NA	NA	NA
Tuvalu	220	TUV	Tuvalu	Upper middle income	Pacific			TRUE	FALSE	FALSE	TRUE	WHO	6	TRUE	TRUE	FALSE		11925	11792	0.0755089	100	0.00279529	33.3338		1		0	0	NA	NA	NA	NA	0	0	NA	NA	NA	NA	NA	NA	NA	NA	NA	NA	NA	NA	NA	NA		2	50	0.8	0.1	30		NA	NA	NA	NA	NA	NA	NA	NA	NA	NA		NA	NA	NA	NA	NA	NA	NA	NA	NA	NA	NA	NA	NA	NA	NA
Uganda	221	UGA	Uganda	Low income	East Africa			TRUE	TRUE	TRUE	TRUE	WHO	97	TRUE	TRUE	TRUE		47123533	45741000	0.0198569	242800	0.000746608	35182.8		0.067168		3215	303	1550.9	2061.37	-1664.1	-1153.63	47865.1	43354	23089.9	30689.8	-24775.2	-17175.2	-0.517605	-0.358826	-0.571463	-0.396163	-0.00052575	-0.000364473	-0.10204	-0.0707383	-0.704185	-0.488172		1	50	0.8	0.1	30		0.02185	0.4009	0.233868	0.37905	0.212018	2.0593e+06	3.77836e+07	2.20414e+07	3.57244e+07	1.99821e+07		0.19	7.92	1.5989	7.73	1.4089	1.83	39.44	14.0079	37.61	12.1779	4.37	79.92	46.4822	75.55	42.1122
Ukraine	222	UKR	Ukraine	Lower middle income	Eastern Europe			TRUE	TRUE	TRUE	TRUE	WHO	217	TRUE	TRUE	TRUE		43466822	43733759	0.169491	698700	0.00653059	283864		0.517361		67729	18533	57086.9	54229.1	-10642.1	-13499.9	130912	95090.3	110343	104819	-20569.9	-26093.7	-0.157127	-0.199322	-0.216319	-0.27441	-0.000473232	-0.000600312	-0.0294402	-0.037346	-0.0724639	-0.0919232		1	50	0.8	0.1	30		0.1481	0.4009	0.571948	0.2528	0.423848	1.28749e+07	3.48517e+07	4.97216e+07	2.19768e+07	3.68467e+07		0.57	7.92	16.4582	7.35	15.8882	6.16	39.44	64.989	33.28	58.829	29.33	79.92	114.153	50.59	84.823
United Arab Emirates	223	ARE	United Arab Emirates	High income	Middle East			TRUE	TRUE	TRUE	TRUE	WHO	245	TRUE	TRUE	TRUE		9991083	9890400	0.0126437	29100	0.000863662	8628.92		0.907821		2136	665	2473.05	2724.73	337.051	588.726	2352.89	1620.36	2724.16	3001.39	371.274	648.505	0.157795	0.275621	0.22913	0.400222	3.71606e-05	6.49084e-05	0.0127586	0.0222854	0.0430267	0.0751548		2	50	0.5	0.1	30		0.499995	0.4009	0.334563	-0.099095	-0.165432	9.99098e+06	8.01085e+06	6.68528e+06	-1.98013e+06	-3.3057e+06		83.16	7.92	0.628154	-75.24	-82.5318	153.76	39.44	14.6708	-114.32	-139.089	200.7	79.92	66.5718	-120.78	-134.128
United Kingdom	210	GBR	The United Kingdom	High income	Western Europe			TRUE	TRUE	TRUE	TRUE	WHO	264	TRUE	TRUE	TRUE		68207114	67886004	#N/A	621800	0.00754229	514438		1		140558	72548	146334	144381	5775.93	3823.11	140558	68010	146334	144381	5775.93	3823.11	0.0410929	0.0271995	0.0849277	0.056214	8.46823e-05	5.60515e-05	0.00928905	0.00614846	0.0112277	0.00743163		2	50	0.5	0.1	30		0.499995	0.4009	0.354438	-0.099095	-0.145557	6.82064e+07	5.46885e+07	4.83504e+07	-1.3518e+07	-1.98561e+07		52.28	7.92	14.2803	-44.36	-37.9997	114.22	39.44	45.0527	-74.78	-69.1673	138.74	79.92	70.7498	-58.82	-67.9902
United States of America	225	USA	United States of America	High income	North America			TRUE	TRUE	TRUE	TRUE	WHO	273	TRUE	TRUE	TRUE		332915074	331002647	0.166309	2946500	0.00634365	2.1119e+06		0.81036		744072	352258	790843	782103	46770.7	38030.9	918199	483506	975915	965130	57715.9	46930.9	0.0628577	0.0511119	0.11937	0.0970637	0.000173365	0.000140969	0.019588	0.0159277	0.0273289	0.0222221		2	50	0.5	0.1	30		0.499995	0.4009	0.326941	-0.099095	-0.173054	3.32912e+08	2.66931e+08	2.17687e+08	-6.59804e+07	-1.15224e+08		50.9	7.92	10.6196	-42.98	-40.2804	100.04	39.44	38.9173	-60.6	-61.1227	118.48	79.92	65.2189	-38.56	-53.2611
United States Virgin Islands	226	VIR	United States Virgin Islands	High income	Caribbean			FALSE	FALSE	FALSE	TRUE	WHO	0	FALSE	FALSE	FALSE		0	104423	0.204955	NA	0.00706952	0		#N/A		81	23	NA	NA	NA	NA	NA	NA	NA	NA	NA	NA	NA	NA	NA	NA	NA	NA	NA	NA	NA	NA		2	50	0.5	0.1	30		NA	NA	NA	NA	NA	NA	NA	NA	NA	NA		NA	NA	NA	NA	NA	NA	NA	NA	NA	NA	NA	NA	NA	NA	NA
Uruguay	227	URY	Uruguay	High income	South America			TRUE	TRUE	TRUE	TRUE	WHO	216	TRUE	TRUE	TRUE		3485152	3473727	0.150876	33800	0.00636301	22176		1		6077	168	6408.44	6221.8	331.444	144.799	6077	5909	6408.44	6221.8	331.444	144.799	0.0545408	0.0238274	0.0560915	0.0245048	9.51019e-05	4.15474e-05	0.00980605	0.00428399	0.0149461	0.00652952		2	50	0.5	0.1	30		0.499995	0.4009	0.308252	-0.099095	-0.191743	3.48512e+06	2.79439e+06	2.14861e+06	-690722	-1.33651e+06		19.71	7.92	10.1877	-11.79	-9.52233	113.19	39.44	34.6332	-73.75	-78.5568	179.6	79.92	61.4762	-99.68	-118.124
Uzbekistan	228	UZB	Uzbekistan	Lower middle income	Central Asia			TRUE	TRUE	TRUE	TRUE	WHO	46	TRUE	TRUE	TRUE		33935765	33469199	0.0478886	203600	0.00187159	63513.7		0.0361315		1323	614	1087.54	1112.61	-235.455	-210.389	36616.3	19622.8	30099.6	30793.4	-6516.63	-5822.86	-0.177971	-0.159024	-0.332095	-0.29674	-0.000192028	-0.000171585	-0.032007	-0.0285995	-0.102602	-0.0916788		1	50	0.8	0.1	30		0.3062	0.4009	0.405449	0.0947	0.0992487	2.07823e+07	2.72097e+07	2.75184e+07	6.42743e+06	6.73616e+06		0	7.92	3.69486	7.92	3.69486	7.94	39.44	32.2302	31.5	24.2902	61.24	79.92	80.7342	18.68	19.4942
Vanuatu	229	VUT	Vanuatu	Lower middle income	Pacific			TRUE	TRUE	TRUE	TRUE	WHO	13	TRUE	TRUE	TRUE		314464	307150	0.0360768	2200	0.00136182	428.244		1		0	0	0	0	0	0	0	0	0	0	0	0	0	0	0	0	0	0	0	0	0	0		1	50	0.8	0.1	30		0.0909	0.4009	0.315824	0.31	0.224924	57169.6	252137	198630	194968	141461		0	7.92	3.05104	7.92	3.05104	2.37	39.44	23.3574	37.07	20.9874	18.18	79.92	62.8604	61.74	44.6804
Venezuela (Bolivarian Republic of)	230	VEN	Venezuela (Bolivarian Republic of)	Upper middle income	South America			TRUE	TRUE	TRUE	TRUE	WHO	15	TRUE	TRUE	TRUE		28704947	28435943	0.0797272	186900	0.00297258	85327.8		0.090891		4874	1021	3506.47	3440.71	-1367.53	-1433.29	53624.7	42391.4	38578.8	37855.3	-15045.9	-15769.3	-0.280577	-0.294069	-0.354927	-0.371994	-0.000524156	-0.00054936	-0.0805022	-0.0843732	-0.17633	-0.184809		2	50	0.8	0.1	30		0.27375	0.4009	0.459453	0.12715	0.185703	1.5716e+07	2.30156e+07	2.63771e+07	7.29967e+06	1.06612e+07		0.05	7.92	9.11893	7.87	9.06893	5.11	39.44	44.2157	34.33	39.1057	54.75	79.92	91.5871	25.17	36.8371
Viet Nam	231	VNM	Viet Nam	Lower middle income	South-East Asia			TRUE	TRUE	TRUE	TRUE	WHO	180	TRUE	TRUE	TRUE		98168829	97338583	0.0786601	631800	0.00328879	322857		0.353098		22030	35	9758.76	9712.41	-12271.2	-12317.6	62390.6	62291.5	27637.6	27506.3	-34753.1	-34884.4	-0.557024	-0.559128	-0.55791	-0.560018	-0.000354013	-0.000355351	-0.0550065	-0.0552142	-0.107643	-0.108049		1	50	0.8	0.1	30		0.22235	0.4009	0.435695	0.17855	0.213345	4.36557e+07	7.87118e+07	8.55434e+07	3.50561e+07	4.18877e+07		0.05	7.92	6.27462	7.87	6.22462	3.85	39.44	40.1602	35.59	36.3102	43.69	79.92	86.8357	36.23	43.1457
Wallis and Futuna	232	WLF	Wallis and Futuna	High income	Pacific			TRUE	TRUE	FALSE	TRUE	WHO	26	TRUE	TRUE	FALSE		11094	11558	0.0755089	NA	0.00279529	31.0109		1		7	0	NA	NA	NA	NA	7	7	NA	NA	NA	NA	NA	NA	NA	NA	NA	NA	NA	NA	NA	NA		2	50	0.5	0.1	30		0.47045	0.4009	0.292933	-0.06955	-0.177517	10438.3	8895.17	6499.6	-1543.18	-3938.74		NA	NA	NA	NA	NA	NA	NA	NA	NA	NA	NA	NA	NA	NA	NA
Yemen	233	YEM	Yemen	Low income	Middle East			TRUE	TRUE	TRUE	TRUE	WHO	10	TRUE	TRUE	TRUE		30490639	29825968	0.0293099	174500	0.0010612	32356.7		0.0337433		1880	611	1378.87	1506.89	-501.133	-373.111	55714.8	37607.5	40863.4	44657.4	-14851.3	-11057.3	-0.26656	-0.198464	-0.394904	-0.29402	-0.000487079	-0.000362647	-0.0851079	-0.0633659	-0.458988	-0.341733		1	50	0.8	0.1	30		0.0053	0.4009	0.28813	0.3956	0.28283	323201	2.44474e+07	1.75706e+07	2.41242e+07	1.72474e+07		0	7.92	2.46686	7.92	2.46686	0.88	39.44	17.7075	38.56	16.8275	1.06	79.92	57.2721	78.86	56.2121
Zambia	234	ZMB	Zambia	Lower middle income	Southern Africa			TRUE	TRUE	TRUE	TRUE	WHO	99	TRUE	TRUE	TRUE		18920657	18383956	0.0213204	123400	0.000825378	15616.7		0.189872		3661	386	2185.58	2649.3	-1475.42	-1011.7	19281.4	17248.5	11510.8	13953.1	-7770.63	-5328.32	-0.403011	-0.276344	-0.450511	-0.308915	-0.000410696	-0.000281614	-0.0629711	-0.0431792	-0.497585	-0.341194		1	50	0.8	0.1	30		0.01955	0.4009	0.248971	0.38135	0.229421	739798	1.51706e+07	9.42138e+06	1.44308e+07	8.68159e+06		0	7.92	1.79674	7.92	1.79674	0.82	39.44	14.7095	38.62	13.8895	3.87	79.92	49.501	76.05	45.631
Zimbabwe	235	ZWE	Zimbabwe	Lower middle income	Southern Africa			TRUE	TRUE	TRUE	TRUE	WHO	201	TRUE	TRUE	TRUE		15092171	14862927	0.0301416	126500	0.00113695	17159.1		0.125716		4677	360	3445.04	3726.29	-1231.96	-950.712	37202.8	34339.2	27403.2	29640.4	-9799.53	-7562.35	-0.263409	-0.203274	-0.285375	-0.220225	-0.000649312	-0.000501078	-0.0774667	-0.0597814	-0.571099	-0.44072		1	50	0.8	0.1	30		0.1781	0.4009	0.273205	0.2228	0.0951051	5.37583e+06	1.21009e+07	8.24652e+06	6.72507e+06	2.87069e+06		0.61	7.92	2.62094	7.31	2.01094	8.83	39.44	17.6943	30.61	8.86428	35.42	79.92	54.3614	44.5	18.9414
																		7834704875	7786049939
																		0.983403	0.979419
GLOBAL		236		183				220	210	189	235			205	221	183		7704670263	7625808466		55317500	0.00353722	2.69742e+07		0.310611		4987193	1895338	4.82455e+06	4.77969e+06	-162640	-207500	1.60561e+07	1.05705e+07	1.44827e+07	1.47423e+07	-1.57339e+06	-1.31376e+06	-0.0979933	-0.0818233	-0.148847	-0.124285	-0.000206324	-0.000172278	-0.0284428	-0.0237494	-0.0583293	-0.0487043								0.768921	0.8018	0.820054	0.032879	0.0511332	5.92428e+09	6.1776e+09	6.31825e+09	2.53322e+08	3.93964e+08		8.05128	7.92	7.58975	-0.131276	-0.461528	40.1866	39.44	39.6711	-0.746596	-0.515477	81.2278	79.92	81.7337	-1.30777	0.505903
Countries with Decreases in Deaths / Increases in Vaccinations																															119	129					119	129	119	129	118	129	119	129	117	127	119	129											105	107				105	107					118	119				114	115				106	107
Countries with Increases in Deaths / Decreases in Vaccinations																															61	50					61	50	61	50	61	50	61	50	60	50	61	50											78	76				78	76					65	64				69	68				77	76
Low income		29		26				28	28	28	29			26	29	26		662553688	644873187		4225200	0.0011445	738060		0.0385688		36960	10178	25325.1	28281.5	-11634.9	-8678.48	958287	602684	714725	776445	-243562	-181842	-0.254164	-0.189757	-0.404129	-0.30172	-0.00037769	-0.00028198	-0.0576451	-0.0430374	-0.330003	-0.246378								0.0448817	0.8018	0.533941	0.756918	0.48906	2.97366e+07	5.31236e+08	3.53765e+08	5.01499e+08	3.24028e+08		0.124884	7.92	2.62158	7.79512	2.49669	1.31439	39.44	18.3419	38.1256	17.0276	4.45842	79.92	53.0973	75.4616	48.6389
Lower middle income		52		46				52	50	48	52			46	52	46		2888385846	2850375210		19303900	0.0021494	6.12661e+06		0.108925		832127	245977	714300	739292	-117827	-92835.5	7.63943e+06	5.19447e+06	6.59292e+06	6.90133e+06	-1.04651e+06	-738106	-0.136988	-0.0966179	-0.201466	-0.142095	-0.000367148	-0.000258951	-0.0542123	-0.0382361	-0.170814	-0.120475								0.469409	0.8018	0.765658	0.332391	0.29625	1.35583e+09	2.31591e+09	2.21152e+09	9.60075e+08	8.55683e+08		3.04455	7.92	5.03312	4.87545	1.98856	15.2404	39.44	31.9857	24.1996	16.7453	46.5969	79.92	76.2526	33.3231	29.6556
Upper middle income		60		50				57	52	51	60			54	57	50		2922225194	2904957737		20826300	0.00373981	1.0864e+07		0.436619		2315960	785951	2.19816e+06	2.16111e+06	-117804	-154854	5.3043e+06	3.62985e+06	4.91786e+06	4.85045e+06	-386442	-453853	-0.0728544	-0.0855631	-0.106462	-0.125033	-0.000133028	-0.000156234	-0.0185555	-0.0217923	-0.0355709	-0.0417759								1.13893	0.8018	0.992426	-0.337128	-0.146502	3.3282e+09	2.34304e+09	2.90009e+09	-9.85164e+08	-4.28113e+08		6.88384	7.92	9.16992	1.03616	2.28608	56.4381	39.44	51.1694	-16.9981	-5.26865	113.815	79.92	98.9676	-33.8954	-14.8477
High income		94		61				83	80	62	93			79	83	61		1231505535	1225602332		10962100	0.00754367	9.24554e+06		0.836634		1802146	853232	1.88677e+06	1.85101e+06	84626.7	48867	2.15404e+06	1.1435e+06	2.25717e+06	2.21408e+06	103126	60040.9	0.0478754	0.0278736	0.0901842	0.0525062	8.41429e-05	4.89889e-05	0.00940748	0.00547714	0.0111541	0.00649405								0.98295	0.8018	0.692547	-0.18115	-0.290404	1.21051e+09	9.87421e+08	8.52875e+08	-2.23088e+08	-3.57634e+08		26.8287	7.92	12.5094	-18.9087	-14.3193	81.0459	39.44	41.8875	-41.6059	-39.1584	126.427	79.92	69.1013	-46.5067	-57.3254
		235		183				220	210	189	234			205	221	183		7704670263	7625808466		55317500	0.00353722	2.69742e+07		0.310611		4987193	1895338	4.82455e+06	4.77969e+06	-162640	-207500	1.60561e+07	1.05705e+07	1.44827e+07	1.47423e+07	-1.57339e+06	-1.31376e+06	-0.0979933	-0.0818233	-0.148847	-0.124285	-0.000206324	-0.000172278	-0.0284428	-0.0237494	-0.0583293	-0.0487043								0.768921	0.8018	0.820054	0.032879	0.0511332	5.92428e+09	6.1776e+09	6.31825e+09	2.53322e+08	3.93964e+08		8.05128	7.92	7.58975	-0.131276	-0.461528	40.1866	39.44	39.6711	-0.746596	-0.515477	81.2278	79.92	81.7337	-1.30777	0.505903
North America		4			2			3	3	2	4			3	3	2		370982987	368744804		3234700	0.00644684	2.37724e+06		0.816157		773024	367636	820319	811213	47294.8	38188.7	947151	497080	1.00539e+06	994240	58240.1	47088.7	0.0614897	0.0497161	0.117164	0.0947306	0.000157941	0.0001277	0.0180048	0.0145574	0.024499	0.0198081								0.99999	0.8018	0.657741	-0.19819	-0.342249	3.70979e+08	2.97454e+08	2.44011e+08	-7.35251e+07	-1.26969e+08		47.2254	7.92	10.7199	-39.3054	-36.5055	99.9046	39.44	39.2076	-60.4646	-60.6969	121.494	79.92	65.6047	-41.5738	-55.8891
Central America		8			8			8	8	8	8			8	8	8		181721512	179670186		1001400	0.00288276	517947		0.452162		336205	163359	326026	327013	-10179.2	-9192.27	743549	381807	714400	718167	-29149.6	-25382.4	-0.0392033	-0.0341369	-0.0763463	-0.0664798	-0.000162239	-0.000141272	-0.0291088	-0.025347	-0.0562791	-0.0490059								0.730591	0.8018	0.811192	0.0712087	0.0806009	1.32764e+08	1.45704e+08	1.47411e+08	1.29401e+07	1.46469e+07		4.8813	7.92	6.83039	3.0387	1.94909	29.98	39.44	36.1546	9.46004	6.17464	73.0836	79.92	80.8026	6.83639	7.71899
South America		14			12			13	12	12	14			12	13	12		433950159	430457607		2706400	0.00366857	1.57916e+06		0.787724		1169659	414735	1.1509e+06	1.12971e+06	-18756.4	-39949.8	1.48486e+06	960299	1.44411e+06	1.41957e+06	-40746.9	-65286.7	-0.0274416	-0.0439683	-0.0424314	-0.0679858	-9.46594e-05	-0.000151668	-0.0150557	-0.0241231	-0.0258028	-0.0413426								0.991235	0.8018	0.903879	-0.189435	-0.0873562	4.30147e+08	3.47941e+08	3.92239e+08	-8.22055e+07	-3.79082e+07		8.8534	7.92	8.99218	-0.933403	0.138774	42.1082	39.44	43.3819	-2.66816	1.27376	102.456	79.92	90.0881	-22.536	-12.368
Caribbean		29			14			23	21	14	29			22	23	14		39573982	39314250		318500	0.00376758	148120		0.342266		18419	3408	17428.5	16631.7	-990.456	-1787.28	53814.8	39563.7	47319.8	46456.2	-6495	-7358.65	-0.120692	-0.13674	-0.164166	-0.185995	-0.000165207	-0.000187175	-0.0203925	-0.0231041	-0.0438497	-0.0496804								0.82982	0.8018	0.86157	-0.0280198	0.0317505	3.28393e+07	3.17304e+07	3.40958e+07	-1.10885e+06	1.25649e+06		2.93536	7.92	9.21974	4.98464	6.28438	38.2389	39.44	43.3964	1.20112	5.15753	90.9571	79.92	85.8688	-11.0371	-5.08837
Western Europe		28			22			28	28	23	28			27	28	22		417168666	414130864		4086200	0.00872672	3.614e+06		0.916443		682935	363971	704803	686111	21867.9	3175.85	745202	345946	768848	748243	23645.8	3040.56	0.0317307	0.00408018	0.0683511	0.0087891	5.70974e-05	7.34202e-06	0.00578675	0.000744103	0.00654283	0.000841326								0.99999	0.8018	0.713951	-0.19819	-0.286039	4.17164e+08	3.34486e+08	2.97838e+08	-8.26787e+07	-1.19326e+08		23.0016	7.92	14.5156	-15.0816	-8.48595	91.4985	39.44	45.6929	-52.0585	-45.8056	138.556	79.92	71.2603	-58.6364	-67.2961
Eastern Europe		27			26			26	26	26	27			26	26	26		433653402	433868163		4848300	0.00584728	2.53695e+06		0.372559		710912	209863	704397	670260	-6514.99	-40652.3	1.90819e+06	1.37065e+06	1.88887e+06	1.79328e+06	-19312.3	-114908	-0.0101208	-0.0602184	-0.0140899	-0.0838347	-4.45119e-05	-0.000264845	-0.00398331	-0.0237006	-0.0076124	-0.0452937								0.780351	0.8018	0.971409	0.0214492	0.191058	3.38402e+08	3.47703e+08	4.21255e+08	9.30152e+06	8.28531e+07		11.4564	7.92	12.9291	-3.53638	1.47272	42.6804	39.44	53.6106	-3.24043	10.9301	79.2114	79.92	96.9148	0.708563	17.7033
Central Asia		5			4			5	4	4	5			4	5	4		69308695	68307739		426500	0.00214205	146319		0.154099		21250	4808	18679.1	18755.3	-2570.87	-2494.71	137898	88259.5	118273	119711	-19625.3	-18186.9	-0.142318	-0.131886	-0.222359	-0.206061	-0.000287308	-0.000266249	-0.0460148	-0.0426421	-0.134127	-0.124296								0.586308	0.8018	0.804817	0.215492	0.218509	4.06363e+07	5.55717e+07	5.57808e+07	1.49355e+07	1.51446e+07		0.158957	7.92	4.38638	7.76104	4.22742	12.1588	39.44	33.5854	27.2812	21.4266	58.5062	79.92	80.1502	21.4138	21.6441
Middle East		14			14			14	14	14	14			14	14	14		265587670	260991715		1149000	0.00187612	489652		0.319335		205519	89219	175773	180930	-29746	-24589.1	643585	349610	528554	550075	-115031	-93509.8	-0.178735	-0.145295	-0.329027	-0.267469	-0.000440746	-0.000358286	-0.100114	-0.0813836	-0.234924	-0.190972								0.524111	0.8018	0.725458	0.277689	0.201347	1.39197e+08	2.12948e+08	1.92673e+08	7.37509e+07	5.34753e+07		9.66018	7.92	3.79164	-1.74018	-5.86854	24.2572	39.44	26.4682	15.1828	2.21104	61.8333	79.92	72.2493	18.0867	10.416
North Africa		7			6			7	7	7	7			6	7	6		210181877	206433795		1112200	0.0020247	417967		0.116025		67410	22895	57649.9	58107.8	-9760.08	-9302.2	580994	329009	504528	522381	-76465.8	-58613.1	-0.131612	-0.100884	-0.232413	-0.178151	-0.000370413	-0.000283932	-0.0687518	-0.0527002	-0.182947	-0.140234								0.334905	0.8018	0.729732	0.466895	0.394827	7.03909e+07	1.68524e+08	1.53376e+08	9.81329e+07	8.29855e+07		3.90845	7.92	4.83435	4.01155	0.925899	12.5875	39.44	30.1632	26.8525	17.5756	33.4451	79.92	72.6745	46.4749	39.2294
West Africa		15			15			15	15	15	15			15	15	15		407678789	397205524		3072100	0.00100595	399568		0.0331887		9658	3231	7443.43	7771.07	-2214.57	-1886.93	291003	173387	233470	241234	-57533.2	-49769.1	-0.197707	-0.171026	-0.331819	-0.28704	-0.000144845	-0.000125298	-0.0187276	-0.0162004	-0.143988	-0.124557								0.0434911	0.8018	0.535501	0.758309	0.49201	1.77304e+07	3.26877e+08	2.18312e+08	3.09146e+08	2.00582e+08		0.408591	7.92	2.23599	7.51141	1.8274	1.91741	39.44	18.4189	37.5226	16.5015	4.29974	79.92	53.268	75.6203	48.9682
Central Africa		8			8			8	8	8	8			8	8	8		151046321	146728857		1051900	0.0010803	158511		0.016414		3798	1466	2931.23	3224.57	-866.767	-573.432	231387	119782	185443	200708	-45944.2	-30678.8	-0.19856	-0.132587	-0.383565	-0.256122	-0.000313123	-0.000209085	-0.0436773	-0.0291651	-0.289849	-0.193544								0.0130737	0.8018	0.513242	0.788726	0.500169	1.97473e+06	1.21109e+08	7.75234e+07	1.19134e+08	7.55486e+07		0.0146467	7.92	2.46944	7.90535	2.45479	0.47777	39.44	17.5888	38.9622	17.1111	1.30737	79.92	51.0443	78.6126	49.7369
East Africa		13			9			12	12	12	13			9	12	9		262992418	256470977		1436400	0.0011208	287453		0.0449975		18053	4237	11989.8	13547	-6063.23	-4505.98	401200	295312	275147	305310	-126054	-95890.5	-0.314191	-0.239009	-0.426849	-0.324709	-0.000491493	-0.000373884	-0.0877566	-0.0667575	-0.438519	-0.333587								0.0551748	0.8018	0.541114	0.746625	0.48594	1.45106e+07	2.10867e+08	1.42309e+08	1.96357e+08	1.27798e+08		0.26568	7.92	2.5564	7.65432	2.29072	2.03007	39.44	18.0646	37.4099	16.0345	5.50168	79.92	53.8058	74.4183	48.3042
Southern Africa		14			12			13	12	12	14			13	13	12		217815942	212964974		1597800	0.00132467	282109		0.288712		112436	30272	88507	92490.5	-23929	-19945.5	389440	299395	292820	310336	-96620.8	-79104.4	-0.248102	-0.203123	-0.322721	-0.264215	-0.000453694	-0.000371443	-0.0604712	-0.0495083	-0.342494	-0.280403								0.159713	0.8018	0.603082	0.642087	0.443368	3.47881e+07	1.74645e+08	1.31361e+08	1.39857e+08	9.65727e+07		0.366787	7.92	3.00867	7.55321	2.64189	3.78897	39.44	21.1781	35.651	17.3891	16.1222	79.92	60.0062	63.7978	43.884
South Asia		8			8			8	8	8	8			8	8	8		1877243630	1856376652		12327700	0.00224325	4.16432e+06		0.0881577		547161	171543	488815	512245	-58346	-34915.6	6.20662e+06	4.22097e+06	5.45662e+06	5.73405e+06	-749999	-472561	-0.120839	-0.0761383	-0.177684	-0.111956	-0.000404012	-0.000254561	-0.0608385	-0.0383333	-0.180101	-0.113479								0.56987	0.8018	0.798107	0.23193	0.228236	1.06979e+09	1.50517e+09	1.49824e+09	4.35389e+08	4.28455e+08		3.96624	7.92	5.35751	3.95376	1.39128	19.2652	39.44	33.7007	20.1748	14.4355	56.5564	79.92	79.4897	23.3636	22.9333
East Asia		6			5			5	5	5	5			5	6	5		1648756372	1644164482		12396900	0.00476962	7.84204e+06		0.868487		29291	9109	27937.7	27134.6	-1353.34	-2156.42	33726.5	20889.1	32465.4	31580.7	-1261.02	-2145.78	-0.0373895	-0.0636231	-0.0603673	-0.102723	-7.66965e-07	-1.30509e-06	-0.00010172	-0.00017309	-0.000160802	-0.000273626								1.46187	0.8018	1.03442	-0.660067	-0.427449	2.41026e+09	1.32197e+09	1.7055e+09	-1.08829e+09	-7.04759e+08		7.40627	7.92	10.8269	0.513732	3.42064	80.1088	39.44	57.6812	-40.6688	-22.4275	149.217	79.92	103.201	-69.2969	-46.016
South-East Asia		11			11			11	11	11	11			11	11	11		675118475	668619854		4259100	0.00269613	1.80269e+06		0.222386		278669	34641	218333	221890	-60336	-56778.7	1.25309e+06	1.07516e+06	982713	1.00313e+06	-270376	-249962	-0.215768	-0.199476	-0.251476	-0.232489	-0.000404379	-0.000373847	-0.063482	-0.0586888	-0.149985	-0.13866								0.548871	0.8018	0.857514	0.252929	0.308643	3.70553e+08	5.4131e+08	5.78923e+08	1.70757e+08	2.08371e+08		2.44238	7.92	6.106	5.47762	3.66362	13.8173	39.44	39.4869	25.6227	25.6696	55.1155	79.92	85.453	24.8045	30.3375
Pacific		24			7			21	16	8	24			14	21	7		41889366	41358023		292400	0.0050812	210148		0.639871		2794	945	2618.61	2659.22	-175.392	-134.784	4366.5	3393.68	3707.79	3834.65	-658.715	-531.853	-0.150856	-0.121803	-0.194101	-0.156719	-1.59271e-05	-1.28597e-05	-0.00225279	-0.00181892	-0.00313453	-0.00253085								0.767689	0.8018	0.653996	0.0341106	-0.113693	3.2158e+07	3.35869e+07	2.73955e+07	1.42887e+06	-4.76253e+06		1.94625	7.92	8.57585	5.97375	6.62959	22.2302	39.44	34.2026	17.2098	11.9723	82.3723	79.92	65.1987	-2.45232	-17.1736
		235			183			220	210	189	234			205	221	183		7704670263	7625808466		55317500	0.00353722	2.69742e+07		0.310611		4987193	1895338	4.82455e+06	4.77969e+06	-162640	-207500	1.60561e+07	1.05705e+07	1.44827e+07	1.47423e+07	-1.57339e+06	-1.31376e+06	-0.0979933	-0.0818233	-0.148847	-0.124285	-0.000206324	-0.000172278	-0.0284428	-0.0237494	-0.0583293	-0.0487043								0.768921	0.8018	0.820054	0.032879	0.0511332	5.92428e+09	6.1776e+09	6.31825e+09	2.53322e+08	3.93964e+08		8.05128	7.92	7.58975	-0.131276	-0.461528	40.1866	39.44	39.6711	-0.746596	-0.515477	81.2278	79.92	81.7337	-1.30777	0.505903
North America		4			2			3	3	2	4			3	3	2		370982987	368744804		3234700	0.00644684	2.37724e+06		0.816157		773024	367636	820319	811213	47294.8	38188.7	947151	497080	1.00539e+06	994240	58240.1	47088.7	0.0614897	0.0497161	0.117164	0.0947306	0.000157941	0.0001277	0.0180048	0.0145574	0.024499	0.0198081								0.99999	0.8018	0.657741	-0.19819	-0.342249	3.70979e+08	2.97454e+08	2.44011e+08	-7.35251e+07	-1.26969e+08		47.2254	7.92	10.7199	-39.3054	-36.5055	99.9046	39.44	39.2076	-60.4646	-60.6969	121.494	79.92	65.6047	-41.5738	-55.8891
Central & South America		22			20			21	20	20	22			20	21	20		615671671	610127793		3707800	0.00343717	2.09711e+06		0.675758		1505864	578094	1.47693e+06	1.45672e+06	-28935.6	-49142.1	2.22841e+06	1.34211e+06	2.15851e+06	2.13774e+06	-69896.4	-90669.2	-0.0313661	-0.0406879	-0.0520797	-0.0675574	-0.00011456	-0.000148607	-0.0188512	-0.0244536	-0.0333299	-0.0432353								0.914304	0.8018	0.876522	-0.112504	-0.037782	5.62911e+08	4.93646e+08	5.3965e+08	-6.92653e+07	-2.32613e+07		7.681	7.92	8.3541	0.239002	0.673106	38.5284	39.44	41.2487	0.911597	2.7203	93.7865	79.92	87.3474	-13.8665	-6.4391
Caribbean		29			14			23	21	14	29			22	23	14		39573982	39314250		318500	0.00376758	148120		0.342266		18419	3408	17428.5	16631.7	-990.456	-1787.28	53814.8	39563.7	47319.8	46456.2	-6495	-7358.65	-0.120692	-0.13674	-0.164166	-0.185995	-0.000165207	-0.000187175	-0.0203925	-0.0231041	-0.0438497	-0.0496804								0.82982	0.8018	0.86157	-0.0280198	0.0317505	3.28393e+07	3.17304e+07	3.40958e+07	-1.10885e+06	1.25649e+06		2.93536	7.92	9.21974	4.98464	6.28438	38.2389	39.44	43.3964	1.20112	5.15753	90.9571	79.92	85.8688	-11.0371	-5.08837
Europe & Central Asia		60			52			59	58	53	60			57	59	52		920130763	916306766		9361000	0.00687245	6.29727e+06		0.50697		1415097	578642	1.42788e+06	1.37513e+06	12782.1	-39971.2	2.79129e+06	1.80485e+06	2.77599e+06	2.66123e+06	-15291.8	-130054	-0.00547841	-0.0465929	-0.00847261	-0.072058	-1.66885e-05	-0.000141933	-0.00163357	-0.0138932	-0.00242832	-0.0206524								0.865315	0.8018	0.842134	-0.0635146	-0.0231801	7.96203e+08	7.37761e+08	7.74874e+08	-5.84417e+07	-2.13287e+07		15.8398	7.92	13.0049	-7.91977	-2.83484	62.5145	39.44	48.5125	-23.0745	-14.002	104.558	79.92	84.0208	-24.6376	-20.5368
Middle East & North Africa		21			20			21	21	21	21			20	21	20		475769547	467425510		2261200	0.00194174	907618		0.222876		272929	112114	233423	239038	-39506.1	-33891.3	1.22458e+06	678619	1.03308e+06	1.07246e+06	-191497	-152123	-0.156378	-0.124225	-0.282186	-0.224165	-0.000409684	-0.000325448	-0.0846882	-0.0672753	-0.210988	-0.167607								0.440525	0.8018	0.727346	0.361275	0.286821	2.09588e+08	3.81472e+08	3.46049e+08	1.71884e+08	1.36461e+08		7.11922	7.92	4.25228	0.800776	-2.86695	19.1019	39.44	28.1006	20.3381	8.9987	49.2922	79.92	72.4371	30.6278	23.145
Sub-Saharan Africa		50			44			48	47	47	50			45	48	44		1039533470	1013370332		7158200	0.00111276	1.12764e+06		0.109628		143945	39206	110871	117033	-33073.6	-26911.8	1.31303e+06	887875	986879	1.05759e+06	-326152	-255443	-0.248396	-0.194544	-0.36734	-0.287701	-0.000321849	-0.000252073	-0.0455634	-0.0356853	-0.289234	-0.226528								0.0663796	0.8018	0.547847	0.73542	0.481468	6.90038e+07	8.33498e+08	5.69505e+08	7.64494e+08	5.00502e+08		0.306436	7.92	2.51287	7.61356	2.20644	2.12888	39.44	18.7868	37.3111	16.6579	6.64622	79.92	54.4928	73.2738	47.8466
South Asia		8			8			8	8	8	8			8	8	8		1877243630	1856376652		12327700	0.00224325	4.16432e+06		0.0881577		547161	171543	488815	512245	-58346	-34915.6	6.20662e+06	4.22097e+06	5.45662e+06	5.73405e+06	-749999	-472561	-0.120839	-0.0761383	-0.177684	-0.111956	-0.000404012	-0.000254561	-0.0608385	-0.0383333	-0.180101	-0.113479								0.56987	0.8018	0.798107	0.23193	0.228236	1.06979e+09	1.50517e+09	1.49824e+09	4.35389e+08	4.28455e+08		3.96624	7.92	5.35751	3.95376	1.39128	19.2652	39.44	33.7007	20.1748	14.4355	56.5564	79.92	79.4897	23.3636	22.9333
East & South-East Asia		17			16			16	16	16	16			16	17	16		2323874847	2312784336		16656000	0.00417018	9.64473e+06		0.239319		307960	43750	246271	249025	-61689.4	-58935.1	1.28682e+06	1.09604e+06	1.01518e+06	1.03471e+06	-271637	-252107	-0.211092	-0.195916	-0.247834	-0.230016	-0.00011745	-0.000109006	-0.0163087	-0.0151361	-0.0281643	-0.0261394								1.19663	0.8018	0.983025	-0.394829	-0.213604	2.78082e+09	1.86328e+09	2.28443e+09	-9.17533e+08	-4.96389e+08		5.96419	7.92	9.45542	1.95581	3.49123	60.8502	39.44	52.3955	-21.4102	-8.45465	121.879	79.92	98.0449	-41.9591	-23.8342
Pacific		24			7			21	16	8	24			14	21	7		41889366	41358023		292400	0.0050812	210148		0.639871		2794	945	2618.61	2659.22	-175.392	-134.784	4366.5	3393.68	3707.79	3834.65	-658.715	-531.853	-0.150856	-0.121803	-0.194101	-0.156719	-1.59271e-05	-1.28597e-05	-0.00225279	-0.00181892	-0.00313453	-0.00253085								0.767689	0.8018	0.653996	0.0341106	-0.113693	3.2158e+07	3.35869e+07	2.73955e+07	1.42887e+06	-4.76253e+06		1.94625	7.92	8.57585	5.97375	6.62959	22.2302	39.44	34.2026	17.2098	11.9723	82.3723	79.92	65.1987	-2.45232	-17.1736
		235			183			220	210	189	234			205	221	183		7704670263	7625808466		55317500	0.00353722	2.69742e+07		0.310611		4987193	1895338	4.82455e+06	4.77969e+06	-162640	-207500	1.60561e+07	1.05705e+07	1.44827e+07	1.47423e+07	-1.57339e+06	-1.31376e+06	-0.0979933	-0.0818233	-0.148847	-0.124285	-0.000206324	-0.000172278	-0.0284428	-0.0237494	-0.0583293	-0.0487043								0.768921	0.8018	0.820054	0.032879	0.0511332	5.92428e+09	6.1776e+09	6.31825e+09	2.53322e+08	3.93964e+08		8.05128	7.92	7.58975	-0.131276	-0.461528	40.1866	39.44	39.6711	-0.746596	-0.515477	81.2278	79.92	81.7337	-1.30777	0.505903

### Sheet: Sh-Tables
VACCINES ALLOCATED TO COUNTRIES BASED ON AGE
Change in Reported Deaths			Change in Estimated Deaths			Change in Estimated Deaths as % of Actual			Change in Estimated Deaths as % of Actual in 2021			Change in Estimated Deaths as % of Population			Change in Estimated Deaths as % of Annual Deaths from All Causes			Change in Estimated Deaths / Expected IFR Pre-Vaccination
GLOBAL	-207500		GLOBAL	-1.31376e+06		GLOBAL	-0.0818233		GLOBAL	-0.124285		GLOBAL	-0.000172278		GLOBAL	-0.0237494		GLOBAL	-0.0487043
Low income	-8678.48		Low income	-181842		Low income	-0.189757		Low income	-0.30172		Low income	-0.00028198		Low income	-0.0430374		Low income	-0.246378
Lower middle income	-92835.5		Lower middle income	-738106		Lower middle income	-0.0966179		Lower middle income	-0.142095		Lower middle income	-0.000258951		Lower middle income	-0.0382361		Lower middle income	-0.120475
Upper middle income	-154854		Upper middle income	-453853		Upper middle income	-0.0855631		Upper middle income	-0.125033		Upper middle income	-0.000156234		Upper middle income	-0.0217923		Upper middle income	-0.0417759
High income	48867		High income	60040.9		High income	0.0278736		High income	0.0525062		High income	4.89889e-05		High income	0.00547714		High income	0.00649405
North America	38188.7		North America	47088.7		North America	0.0497161		North America	0.0947306		North America	0.0001277		North America	0.0145574		North America	0.0198081
Central & South America	-49142.1		Central & South America	-90669.2		Central & South America	-0.0406879		Central & South America	-0.0675574		Central & South America	-0.000148607		Central & South America	-0.0244536		Central & South America	-0.0432353
Caribbean	-1787.28		Caribbean	-7358.65		Caribbean	-0.13674		Caribbean	-0.185995		Caribbean	-0.000187175		Caribbean	-0.0231041		Caribbean	-0.0496804
Europe & Central Asia	-39971.2		Europe & Central Asia	-130054		Europe & Central Asia	-0.0465929		Europe & Central Asia	-0.072058		Europe & Central Asia	-0.000141933		Europe & Central Asia	-0.0138932		Europe & Central Asia	-0.0206524
Middle East & North Africa	-33891.3		Middle East & North Africa	-152123		Middle East & North Africa	-0.124225		Middle East & North Africa	-0.224165		Middle East & North Africa	-0.000325448		Middle East & North Africa	-0.0672753		Middle East & North Africa	-0.167607
Sub-Saharan Africa	-26911.8		Sub-Saharan Africa	-255443		Sub-Saharan Africa	-0.194544		Sub-Saharan Africa	-0.287701		Sub-Saharan Africa	-0.000252073		Sub-Saharan Africa	-0.0356853		Sub-Saharan Africa	-0.226528
South Asia	-34915.6		South Asia	-472561		South Asia	-0.0761383		South Asia	-0.111956		South Asia	-0.000254561		South Asia	-0.0383333		South Asia	-0.113479
East & South-East Asia	-58935.1		East & South-East Asia	-252107		East & South-East Asia	-0.195916		East & South-East Asia	-0.230016		East & South-East Asia	-0.000109006		East & South-East Asia	-0.0151361		East & South-East Asia	-0.0261394
Pacific	-134.784		Pacific	-531.853		Pacific	-0.121803		Pacific	-0.156719		Pacific	-1.28597e-05		Pacific	-0.00181892		Pacific	-0.00253085
Countries with Decreases	129		Countries with Decreases	129		Countries with Decreases	129		Countries with Decreases	129		Countries with Decreases	129		Countries with Decreases	127		Countries with Decreases	129
Countries with Increases	50		Countries with Increases	50		Countries with Increases	50		Countries with Increases	50		Countries with Increases	50		Countries with Increases	50		Countries with Increases	50
Largest Decreases			Largest Decreases			Largest Decreases			Largest Decreases			Largest Decreases			Largest Decreases			Largest Decreases
Russian Federation	-25414.5		India	-181893		Viet Nam	-0.559128		Myanmar	-0.568959		Bosnia and Herzegovina	-0.00112398		Iraq	-0.203799		Iraq	-0.699582
Iran (Islamic Republic of)	-21853		Bangladesh	-166146		Myanmar	-0.487344		Viet Nam	-0.560018		Belarus	-0.00109192		Bangladesh	-0.195558		Namibia	-0.631494
Indonesia	-21757.9		Indonesia	-128013		Liberia	-0.382245		Liberia	-0.537766		Armenia	-0.00107046		Libya	-0.14137		Rwanda	-0.532949
Peru	-20151.9		Russian Federation	-92945.9		Papua New Guinea	-0.366117		Tajikistan	-0.520417		Bulgaria	-0.0010116		Paraguay	-0.137827		Eswatini	-0.511321
India	-17855.6		Pakistan	-90027		Uganda	-0.358826		Haiti	-0.470956		North Macedonia	-0.00100768		Peru	-0.13223		Uganda	-0.488172
South Africa	-14247.9		Myanmar	-51430.7		Rwanda	-0.335959		Guinea-Bissau	-0.458315		Bangladesh	-0.000999054		Myanmar	-0.122192		Bangladesh	-0.4582
Ukraine	-13499.9		Ethiopia	-45840.1		Taiwan	-0.331146		Gambia	-0.432675		Myanmar	-0.000938414		Honduras	-0.120096		Afghanistan	-0.455407
Viet Nam	-12317.6		Iran (Islamic Republic of)	-44217.7		Mozambique	-0.325323		Armenia	-0.414337		Georgia	-0.000916754		Namibia	-0.119707		Mozambique	-0.449959
Colombia	-9640.41		Iraq	-36602.3		Côte d’Ivoire	-0.314922		Uganda	-0.396163		Iraq	-0.000888851		Rwanda	-0.115902		Zimbabwe	-0.44072
Myanmar	-9111.88		South Africa	-36234.9		Guinea-Bissau	-0.312044		Côte d’Ivoire	-0.392241		Namibia	-0.000874438		Armenia	-0.113473		Myanmar	-0.43363
Others Total	-103898		Others Total	-539591		Others Average	-0.12796		Others Average	-0.181019		Others Average	-0.000223239		Others Average	-0.0332312		Others Average	-0.114951
Largest Increases			Largest Increases			Largest Increases			Largest Increases			Largest Increases			Largest Increases			Largest Increases
United States of America	38030.9		United States of America	46930.9		Maldives	0.403281		Maldives	0.502551		Maldives	0.000507497		Maldives	0.183924		Maldives	0.3037
Turkey	6283.55		Turkey	26697.4		Mongolia	0.39005		United Arab Emirates	0.400222		Serbia	0.000487017		Bahrain	0.0923456		Bahrain	0.182029
United Kingdom	3823.11		United Kingdom	3823.11		United Arab Emirates	0.275621		Mongolia	0.39005		Turkey	0.00031393		Turkey	0.0587144		Mongolia	0.110984
Chile	2175.76		Poland	3675.02		Bahrain	0.258782		Qatar	0.371899		Bahrain	0.000227128		Qatar	0.0339833		Turkey	0.0928938
Poland	2126.2		Serbia	3313.95		Qatar	0.22253		Bahrain	0.346285		Mongolia	0.000191904		Kuwait	0.0288798		United Arab Emirates	0.0751548
Hungary	1539.7		Chile	2175.76		Cambodia	0.171149		Israel	0.234911		Slovakia	0.000173685		Serbia	0.0281799		Serbia	0.0732057
Israel	1121.7		Morocco	1664.01		Seychelles	0.143834		Kuwait	0.171582		Monaco	0.000172156		Mongolia	0.0256587		Qatar	0.0554473
Serbia	845.313		Hungary	1539.7		Israel	0.138277		Cambodia	0.171149		Seychelles	0.000165777		Israel	0.0234176		Seychelles	0.0501104
Romania	643.546		Cambodia	1347.97		Kuwait	0.106533		Seychelles	0.143834		Hungary	0.000159817		United Arab Emirates	0.0222854		Kuwait	0.0471458
Mongolia	638.901		Israel	1121.7		Bhutan	0.101876		Saudi Arabia	0.142263		United States of America	0.000140969		Seychelles	0.0204963		Cambodia	0.0470432
Others Total	5019.75		Others Total	6892.33		Others Average	0.0213023		Others Average	0.0353004		Others Average	2.85823e-05		Others Average	0.00418513		Others Average	0.00672172
VACCINES ALLOCATED TO COUNTRIES BASED ON TOTAL POPULATION
Change in Reported Deaths			Change in Estimated Deaths			Change in Estimated Deaths as % of Actual			Change in Estimated Deaths as % of Actual in 2021			Change in Estimated Deaths as % of Population			Change in Estimated Deaths as % of Annual Deaths from All Causes			Change in Estimated Deaths / Expected IFR Pre-Vaccination
GLOBAL	-162640		GLOBAL	-1.57339e+06		GLOBAL	-0.0979933		GLOBAL	-0.148847		GLOBAL	-0.000206324		GLOBAL	-0.0284428		GLOBAL	-0.0583293
Low income	-11634.9		Low income	-243562		Low income	-0.254164		Low income	-0.404129		Low income	-0.00037769		Low income	-0.0576451		Low income	-0.330003
Lower middle income	-117827		Lower middle income	-1.04651e+06		Lower middle income	-0.136988		Lower middle income	-0.201466		Lower middle income	-0.000367148		Lower middle income	-0.0542123		Lower middle income	-0.170814
Upper middle income	-117804		Upper middle income	-386442		Upper middle income	-0.0728544		Upper middle income	-0.106462		Upper middle income	-0.000133028		Upper middle income	-0.0185555		Upper middle income	-0.0355709
High income	84626.7		High income	103126		High income	0.0478754		High income	0.0901842		High income	8.41429e-05		High income	0.00940748		High income	0.0111541
North America	47294.8		North America	58240.1		North America	0.0614897		North America	0.117164		North America	0.000157941		North America	0.0180048		North America	0.024499
Central & South America	-28935.6		Central & South America	-69896.4		Central & South America	-0.0313661		Central & South America	-0.0520797		Central & South America	-0.00011456		Central & South America	-0.0188512		Central & South America	-0.0333299
Caribbean	-990.456		Caribbean	-6495		Caribbean	-0.120692		Caribbean	-0.164166		Caribbean	-0.000165207		Caribbean	-0.0203925		Caribbean	-0.0438497
Europe & Central Asia	12782.1		Europe & Central Asia	-15291.8		Europe & Central Asia	-0.00547841		Europe & Central Asia	-0.00847261		Europe & Central Asia	-1.66885e-05		Europe & Central Asia	-0.00163357		Europe & Central Asia	-0.00242832
Middle East & North Africa	-39506.1		Middle East & North Africa	-191497		Middle East & North Africa	-0.156378		Middle East & North Africa	-0.282186		Middle East & North Africa	-0.000409684		Middle East & North Africa	-0.0846882		Middle East & North Africa	-0.210988
Sub-Saharan Africa	-33073.6		Sub-Saharan Africa	-326152		Sub-Saharan Africa	-0.248396		Sub-Saharan Africa	-0.36734		Sub-Saharan Africa	-0.000321849		Sub-Saharan Africa	-0.0455634		Sub-Saharan Africa	-0.289234
South Asia	-58346		South Asia	-749999		South Asia	-0.120839		South Asia	-0.177684		South Asia	-0.000404012		South Asia	-0.0608385		South Asia	-0.180101
East & South-East Asia	-61689.4		East & South-East Asia	-271637		East & South-East Asia	-0.211092		East & South-East Asia	-0.247834		East & South-East Asia	-0.00011745		East & South-East Asia	-0.0163087		East & South-East Asia	-0.0281643
Pacific	-175.392		Pacific	-658.715		Pacific	-0.150856		Pacific	-0.194101		Pacific	-1.59271e-05		Pacific	-0.00225279		Pacific	-0.00313453
Countries with Decreases	119		Countries with Decreases	119		Countries with Decreases	119		Countries with Decreases	118		Countries with Decreases	119		Countries with Decreases	117		Countries with Decreases	119
Countries with Increases	61		Countries with Increases	61		Countries with Increases	61		Countries with Increases	61		Countries with Increases	61		Countries with Increases	60		Countries with Increases	61
Largest Decreases			Largest Decreases			Largest Decreases			Largest Decreases			Largest Decreases			Largest Decreases			Largest Decreases
India	-37413.3		India	-381124		Viet Nam	-0.557024		Liberia	-0.6204		Namibia	-0.0011723		Iraq	-0.256835		Iraq	-0.881639
Indonesia	-24333		Bangladesh	-190493		Uganda	-0.517605		Tajikistan	-0.6031		Bangladesh	-0.00114546		Bangladesh	-0.224215		Namibia	-0.8466
Iran (Islamic Republic of)	-23095.3		Indonesia	-143164		Myanmar	-0.494961		Myanmar	-0.577851		Iraq	-0.00112016		Libya	-0.167103		Afghanistan	-0.712897
Peru	-19319.7		Pakistan	-127755		Cayman Islands	-0.44775		Sierra Leone	-0.574033		Armenia	-0.000965922		Namibia	-0.160483		Uganda	-0.704185
South Africa	-16469.3		Ethiopia	-56705.3		Liberia	-0.440981		Haiti	-0.571484		Myanmar	-0.000953081		Honduras	-0.156017		Rwanda	-0.629068
Viet Nam	-12271.2		Myanmar	-52234.5		Papua New Guinea	-0.437322		Uganda	-0.571463		Botswana	-0.00091063		Paraguay	-0.153623		Botswana	-0.580812
Ukraine	-10642.1		Iran (Islamic Republic of)	-46731.3		Zambia	-0.403011		Viet Nam	-0.55791		Honduras	-0.000815514		Rwanda	-0.136805		Zimbabwe	-0.571099
Myanmar	-9254.29		Iraq	-46127.6		Rwanda	-0.396551		Afghanistan	-0.550268		Belarus	-0.000809378		Peru	-0.126769		Eswatini	-0.544354
Bangladesh	-9084.79		South Africa	-41884.3		Afghanistan	-0.384628		Guinea-Bissau	-0.504088		Eswatini	-0.000792225		Myanmar	-0.124102		Bangladesh	-0.525345
Russian Federation	-8990.9		Egypt	-40841.2		Haiti	-0.372267		Gambia	-0.481655		Georgia	-0.000783738		Iran (Islamic Republic of)	-0.119487		Mozambique	-0.510042
Others Total	-105909		Others Total	-612723		Others Average	-0.162255		Others Average	-0.22939		Others Average	-0.000272366		Others Average	-0.0414994		Others Average	-0.149872
Largest Increases			Largest Increases			Largest Increases			Largest Increases			Largest Increases			Largest Increases			Largest Increases
United States of America	46770.7		United States of America	57715.9		Maldives	0.227831		Serbia	0.303363		Serbia	0.00117574		Maldives	0.103906		Serbia	0.176731
Brazil	15134		Turkey	30208		Mongolia	0.214402		Maldives	0.283913		Monaco	0.000386381		Serbia	0.0680308		Maldives	0.171573
Turkey	7109.81		Brazil	17388.7		Serbia	0.206342		Israel	0.243868		Turkey	0.00035521		Turkey	0.0664351		Turkey	0.105109
United Kingdom	5775.93		Poland	8528.39		United Arab Emirates	0.157795		United Arab Emirates	0.22913		Hungary	0.000315372		Bahrain	0.0402704		Bahrain	0.0793797
Italy	5329.53		Serbia	8000.43		Israel	0.143549		Mongolia	0.214402		Maldives	0.000286707		Monaco	0.0305395		Mongolia	0.0610055
Poland	4934.13		Italy	6529.27		Bahrain	0.11285		Bahrain	0.151009		Slovakia	0.000231484		Israel	0.0243105		Monaco	0.0493228
France	3594.17		United Kingdom	5775.93		Seychelles	0.102543		Hungary	0.143372		Poland	0.000225637		Hungary	0.0235713		United Arab Emirates	0.0430267
Germany	3499.96		France	3594.17		Turkey	0.100977		Turkey	0.142859		Lithuania	0.000195225		Slovakia	0.023194		Hungary	0.0429534
Hungary	3038.35		Germany	3499.96		Monaco	0.0989925		Malta	0.139928		Estonia	0.000187237		Poland	0.0209904		Slovakia	0.0390565
Chile	2082.28		Hungary	3038.35		Hungary	0.0988755		Qatar	0.139906		United States of America	0.000173365		United States of America	0.019588		Seychelles	0.0357251
Others Total	16874.4		Others Total	22117.8		Others Average	0.0288574		Others Average	0.0511562		Others Average	4.40095e-05		Others Average	0.00562351		Others Average	0.0084683

### Sheet: Si-Results
									44500					5
Country / Territory	Number	ISO	Country / Territory Name [in WHO Dataset]	Income Level	Region			In OWID Dataset	OWID Data for Scenario Date	OWID Data for 31 Dec 2020	In WHO Dataset	Use WHO or OWID Data for Deaths	Number of OWID Vaccine Data Points 1 Jan to 30 Sep 2021	OWID Vaccine Data Above Minimum Data Points	In Economist Excess Mortality Model	Included in Vaccine Scenario Calculations		Population (OWID Dataset)	Population (UN Statistics Division)	Population >65 Years (%)	Annual Deaths from All Causes	Expected IFR	Expected Deaths if All Infected		Death Detection Ratio (DDR) Estimate		Reported Deaths up to Scenario Date	Reported Deaths in 2020	Reported Deaths if Vaccines Allocated by Population	Reported Deaths if Vaccines Allocated by Age	Change in Reported Deaths if Vaccines Allocated by Population	Change in Reported Deaths if Vaccines Allocated by Age	Estimated Deaths up to Scenario Date	Estimated Deaths from 1 Jan 2021 to Scenario Date	Estimated Deaths if Vaccines Allocated by Population	Estimated Deaths if Vaccines Allocated by Age	Change in Estimated Deaths if Vaccines Allocated by Population	Change in Estimated Deaths if Vaccines Allocated by Age	Change in Estimated Deaths if Vaccines Allocated by Population (% vs. Estimated Actual)	Change in Estimated Deaths if Vaccines Allocated by Age (% vs Estimated Actual)	Change in Estimated Deaths if Vaccines Allocated by Population (% vs. Estimated Actual in 2021)	Change in Estimated Deaths if Vaccines Allocated by Age (% vs Estimated Actual in 2021)	Change in Estimated Deaths if Vaccines Allocated by Population (% of Population)	Change in Estimated Deaths if Vaccines Allocated by Age (% of Population)	Change in Estimated Deaths if Vaccines Allocated by Population (% of All Annual Deaths)	Change in Estimated Deaths if Vaccines Allocated by Age (% of All Annual Deaths)	Change in Estimated Deaths if Vaccines Allocated by Population (% of Population) / Expected IFR pre-Vaccination	Change in Estimated Deaths if Vaccines Allocated by Age (% of Population) / Expected IFR pre-Vaccination		Vaccination Rolliout Schedule	Vaccination Age Cutoff	Vaccination Uptake	Vaccination Mortality Rate	Days for Vaccination to Affect Deaths		Vaccination Rate on Scenario Date - Days for Vaccination to Affect Deaths (= Vaccine Dose/2 as % of Population)	Vaccination Rate if Vaccines Allocated by Population	Vaccination Rate if Vaccines Allocated by Age	Change in Vaccination Rate if Vaccines Allocated by Population	Change in Vaccination Rate if Vaccines Allocated by Age	Vaccine Doses on Scenario Date - Days for Vaccination to Affect Deaths	Vaccine Doses if Vaccines Allocated by Population	Vaccine Doses if Vaccines Allocated by Age	Change in Vaccinations if Vaccines Allocated by Population	Change in Vaccinations if Vaccines Allocated by Age		Vaccine Doses per 100 Actual 31/03/2021	Vaccine Doses per 100 if Vaccines Allocated by Population 31/03/2021	Vaccine Doses per 100 if Vaccines Allocated by Age 31/03/2021	Change in Vaccine Doses per 100 if Vaccines Allocated by Population 31/03/2021	Change in Vaccine Doses per 100 if Vaccines Allocated by Age 31/03/2021	Vaccine Doses per 100 Actual 30/06/2021	Vaccine Doses per 100 if Vaccines Allocated by Population 30/06/2021	Vaccine Doses per 100 if Vaccines Allocated by Age 30/06/2021	Change in Vaccine Doses per 100 if Vaccines Allocated by Population 30/06/2021	Change in Vaccine Doses per 100 if Vaccines Allocated by Age 30/06/2021	Vaccine Doses per 100 Actual 30/09/2021	Vaccine Doses per 100 if Vaccines Allocated by Population 30/09/2021	Vaccine Doses per 100 if Vaccines Allocated by Age 30/09/2021	Change in Vaccine Doses per 100 if Vaccines Allocated by Population 30/09/2021	Change in Vaccine Doses per 100 if Vaccines Allocated by Age 30/09/2021
Afghanistan	1	AFG	Afghanistan	Low income	South Asia			TRUE	TRUE	TRUE	TRUE	WHO	26	TRUE	TRUE	TRUE		39835428	38928341	0.0264907	251400	0.000950776	37874.6		0.10359		7272	2189	5580.43	6233.2	-1691.57	-1038.8	70199.5	49068.2	53870.2	60171.6	-16329.4	-10027.9	-0.232614	-0.142849	-0.332789	-0.204367	-0.00040992	-0.000251734	-0.0649537	-0.0398883	-0.431143	-0.264767		1	50	0.5	0.1	30		0.02975	0.4009	0.173931	0.37115	0.144181	2.37021e+06	3.194e+07	1.38572e+07	2.95698e+07	1.1487e+07		0.14	7.92	1.44763	7.78	1.30763	2.23	39.44	11.2464	37.21	9.01642	5.95	79.92	34.5903	73.97	28.6403
Albania	2	ALB	Albania	Upper middle income	Eastern Europe			TRUE	TRUE	TRUE	TRUE	WHO	173	TRUE	TRUE	TRUE		2872934	2877800	0.147046	22700	0.0053989	15510.7		0.238558		2916	1174	2761.35	2656.17	-154.647	-259.829	12223.5	7302.22	11575.2	11134.3	-648.258	-1089.17	-0.0530339	-0.0891045	-0.0887754	-0.149155	-0.000225643	-0.000379113	-0.0285576	-0.0479809	-0.0417943	-0.0702204		2	50	0.8	0.1	30		0.3044	0.4009	0.531135	0.0965	0.226735	1.74904e+06	2.30352e+06	3.05183e+06	554476	1.30279e+06		4.83	7.92	15.0938	3.09	10.2638	33.69	39.44	61.8554	5.75	28.1654	60.61	79.92	105.894	19.31	45.284
Algeria	3	DZA	Algeria	Lower middle income	North Africa			TRUE	TRUE	TRUE	TRUE	WHO	5	FALSE	TRUE	FALSE		44616626	43851043	0.0674292	201100	0.00258398	115289		0.125723		5918	2751	NA	NA	NA	NA	47071.8	25190.4	NA	NA	NA	NA	NA	NA	NA	NA	NA	NA	NA	NA	NA	NA		1	50	0.5	0.1	30		0.11265	0.4009	0.271487	0.28825	0.158837	1.00521e+07	3.57736e+07	2.42256e+07	2.57215e+07	1.41735e+07		NA	NA	NA	NA	NA	NA	NA	NA	NA	NA	NA	NA	NA	NA	NA
American Samoa	4	ASM	American Samoa	Upper middle income	Pacific			FALSE	FALSE	FALSE	TRUE	WHO	0	FALSE	FALSE	FALSE		0	55197	0.0755089	400	0.00279529	0		#N/A		0	0	NA	NA	NA	NA	NA	NA	NA	NA	NA	NA	NA	NA	NA	NA	NA	NA	NA	NA	NA	NA		2	50	0.8	0.1	30		NA	NA	NA	NA	NA	NA	NA	NA	NA	NA		NA	NA	NA	NA	NA	NA	NA	NA	NA	NA	NA	NA	NA	NA	NA
Andorra	5	AND	Andorra	High income	Western Europe			TRUE	TRUE	TRUE	TRUE	WHO	31	TRUE	TRUE	TRUE		77354	77265	0.194285	600	0.00783372	605.969		0.867361		130	84	132.017	123.937	2.01731	-6.06278	149.88	53.0345	152.206	142.89	2.3258	-6.98991	0.0155178	-0.0466367	0.0438546	-0.131799	3.0067e-05	-9.03627e-05	0.00387634	-0.0116499	0.00383815	-0.0115351		2	50	0.8	0.1	30		0.6595	0.4009	0.581765	-0.2586	-0.0777353	102030	62022.4	90003.7	-40007.5	-12026.3		12.01	7.92	23.6409	-4.09	11.6309	88.33	39.44	74.2064	-48.89	-14.1236	131.9	79.92	116.123	-51.98	-15.7769
Angola	6	AGO	Angola	Lower middle income	Southern Africa			TRUE	TRUE	TRUE	TRUE	WHO	31	TRUE	TRUE	TRUE		33933611	3.28663e+07	0.0219146	184900	0.000851811	28905		0.0487703		1708	399	1400.4	1535.24	-307.596	-172.763	35021.3	26840.1	28714.3	31478.9	-6307.02	-3542.38	-0.180091	-0.101149	-0.234985	-0.131981	-0.000185864	-0.000104391	-0.0341105	-0.0191583	-0.218198	-0.122552		1	50	0.5	0.1	30		0.0462	0.4009	0.163909	0.3547	0.117709	3.13547e+06	2.7208e+07	1.11241e+07	2.40725e+07	7.9886e+06		0.39	7.92	1.21944	7.53	0.82944	4.39	39.44	10.3699	35.05	5.97991	9.24	79.92	32.6011	70.68	23.3611
Anguilla	7	AIA	Anguilla	High income	Caribbean			TRUE	TRUE	FALSE	TRUE	WHO	25	TRUE	TRUE	FALSE		15125	15002	0.133893	NA	0.00515205	77.9248		1		1	0	NA	NA	NA	NA	1	1	NA	NA	NA	NA	NA	NA	NA	NA	NA	NA	NA	NA	NA	NA		2	50	0.8	0.1	30		0.6183	0.4009	0.471437	-0.2174	-0.146863	18703.6	12127.2	14261	-6576.35	-4442.61		NA	NA	NA	NA	NA	NA	NA	NA	NA	NA	NA	NA	NA	NA	NA
Antigua and Barbuda	8	ATG	Antigua and Barbuda	High income	Caribbean			TRUE	TRUE	TRUE	TRUE	WHO	59	TRUE	TRUE	TRUE		98728	97928	0.0933339	600	0.00348755	344.319		1		102	5	103.452	100.865	1.45191	-1.1352	102	97	103.452	100.865	1.45191	-1.1352	0.0142344	-0.0111294	0.0149682	-0.0117031	1.47062e-05	-1.14983e-05	0.00241985	-0.001892	0.00421677	-0.00329695		2	50	0.8	0.1	30		0.4726	0.4009	0.495101	-0.0717	0.0225014	93317.7	79160.1	97760.7	-14157.6	4443.03		27.18	7.92	9.10409	-19.26	-18.0759	64.82	39.44	51.2831	-25.38	-13.5369	94.52	79.92	98.7273	-14.6	4.20726
Argentina	9	ARG	Argentina	Upper middle income	South America			TRUE	TRUE	TRUE	TRUE	WHO	253	TRUE	TRUE	TRUE		45605823	45195777	0.113665	348800	0.00439099	200255		0.795942		115942	43018	117617	111867	1675.24	-4074.95	145666	91619.7	147771	140547	2104.73	-5119.65	0.014449	-0.0351464	0.0229724	-0.0558794	4.61504e-05	-0.000112259	0.00603419	-0.0146779	0.0105102	-0.0255657		2	50	0.8	0.1	30		0.5703	0.4009	0.469295	-0.1694	-0.101005	5.2018e+07	3.65667e+07	4.28052e+07	-1.54513e+07	-9.21279e+06		8.53	7.92	12.0167	-0.61	3.48675	45.05	39.44	46.9185	-5.61	1.86849	113.39	79.92	93.5536	-33.47	-19.8364
Armenia	10	ARM	Armenia	Upper middle income	Eastern Europe			TRUE	TRUE	TRUE	TRUE	WHO	21	TRUE	TRUE	TRUE		2968128	2963234	0.118028	28000	0.00479852	14242.6		0.457077		6328	2823	5017.57	4863.85	-1310.43	-1464.15	13844.5	7668.28	10977.5	10641.2	-2866.98	-3203.28	-0.207085	-0.231376	-0.373875	-0.41773	-0.000965922	-0.00107922	-0.102392	-0.114403	-0.201296	-0.224908		2	50	0.8	0.1	30		0.0688	0.4009	0.528569	0.3321	0.459769	408414	2.37985e+06	3.13772e+06	1.97143e+06	2.72931e+06		0.02	7.92	11.4609	7.9	11.4409	2.52	39.44	55.1129	36.92	52.5929	13.76	79.92	105.406	66.16	91.6462
Aruba	11	ABW	Aruba	High income	Caribbean			TRUE	TRUE	FALSE	TRUE	WHO	145	TRUE	TRUE	FALSE		107195	106766	0.146048	NA	0.00503552	539.783		1		171	49	NA	NA	NA	NA	171	122	NA	NA	NA	NA	NA	NA	NA	NA	NA	NA	NA	NA	NA	NA		2	50	0.8	0.1	30		0.7293	0.4009	0.540417	-0.3284	-0.188883	156355	85949	115860	-70405.7	-40494.7		NA	NA	NA	NA	NA	NA	NA	NA	NA	NA	NA	NA	NA	NA	NA
Australia	12	AUS	Australia	High income	Pacific			TRUE	TRUE	TRUE	TRUE	WHO	216	TRUE	TRUE	TRUE		25788217	25499881	0.16213	170900	0.0063891	164764		1		1722	909	1725.25	1698.21	3.24589	-23.7878	1722	813	1725.25	1698.21	3.24589	-23.7878	0.00188495	-0.0138141	0.00399248	-0.0292593	1.25867e-07	-9.2243e-07	1.89929e-05	-0.000139192	1.97003e-05	-0.000144376		2	50	0.8	0.1	30		0.5499	0.4009	0.53807	-0.149	-0.0118296	2.83619e+07	2.0677e+07	2.77518e+07	-7.68489e+06	-610129		2.89	7.92	17.7095	5.03	14.8195	30.02	39.44	61.5522	9.42	31.5322	108.72	79.92	107.34	-28.8	-1.37988
Austria	13	AUT	Austria	High income	Western Europe			TRUE	TRUE	TRUE	TRUE	WHO	273	TRUE	TRUE	TRUE		9043072	9006400	0.19204	82500	0.00804986	72795.5		0.911321		11155	6306	11904.8	10926.9	749.833	-228.112	12240.5	5320.85	13063.3	11990.2	822.798	-250.309	0.0672194	-0.0204493	0.154637	-0.0470431	9.09866e-05	-2.76797e-05	0.00997331	-0.00303405	0.0113029	-0.00343853		2	50	0.8	0.1	30		0.6061	0.4009	0.5898	-0.2052	-0.0162998	1.0962e+07	7.25074e+06	1.06672e+07	-3.71128e+06	-294801		19.06	7.92	22.1861	-11.14	3.12611	86.71	39.44	73.5242	-47.27	-13.1858	120.95	79.92	117.696	-41.03	-3.25417
Azerbaijan	14	AZE	Azerbaijan	Upper middle income	Eastern Europe			TRUE	TRUE	TRUE	TRUE	WHO	183	TRUE	TRUE	TRUE		10223344	10139175	0.0674154	75100	0.00271064	27711.8		0.203183		7049	2575	6894.07	6950.23	-154.928	-98.7721	34692.9	22019.6	33930.4	34206.8	-762.504	-486.125	-0.0219787	-0.0140122	-0.0346284	-0.0220769	-7.45846e-05	-4.75505e-05	-0.0101532	-0.00647304	-0.0275155	-0.0175421		2	50	0.8	0.1	30		0.42175	0.4009	0.492441	-0.02085	0.0706911	8.62339e+06	8.19708e+06	1.00688e+07	-426313	1.4454e+06		4.99	7.92	5.7551	2.93	0.765099	34.35	39.44	45.5055	5.09	11.1555	83.68	79.92	98.1439	-3.76	14.4639
Bahamas	15	BHS	Bahamas	High income	Caribbean			TRUE	TRUE	TRUE	TRUE	WHO	29	TRUE	TRUE	TRUE		396914	393248	0.077488	2700	0.00291497	1156.99		0.77462		643	170	560.927	550.883	-82.0731	-92.1167	830.084	610.622	724.131	711.166	-105.953	-118.919	-0.127641	-0.143261	-0.173516	-0.19475	-0.000266941	-0.000299608	-0.0392417	-0.0440439	-0.0915759	-0.102782		2	50	0.8	0.1	30		0.26175	0.4009	0.481028	0.13915	0.219278	207784	318246	381854	110461	174069		1.76	7.92	7.33967	6.16	5.57967	22.94	39.44	47.6412	16.5	24.7012	46.47	79.92	95.8758	33.45	49.4058
Bahrain	16	BHR	Bahrain	High income	Middle East			TRUE	TRUE	TRUE	TRUE	WHO	221	TRUE	TRUE	TRUE		1748295	1701583	0.0265153	4300	0.00124776	2181.45		0.907821		1393	352	1889.98	2239.59	496.976	846.587	1534.44	1146.7	2081.88	2466.99	547.439	932.548	0.356767	0.607743	0.477403	0.813244	0.000313127	0.000533405	0.127311	0.216872	0.250952	0.42749		2	50	0.8	0.1	30		0.74205	0.4009	0.550964	-0.34115	-0.191086	2.59464e+06	1.40178e+06	1.9265e+06	-1.19286e+06	-668148		43.83	7.92	2.14999	-35.91	-41.68	121.39	39.44	28.6571	-81.95	-92.7329	148.15	79.92	109.697	-68.23	-38.4528
Bangladesh	17	BGD	Bangladesh	Lower middle income	South Asia			TRUE	TRUE	TRUE	TRUE	WHO	154	TRUE	TRUE	TRUE		166303494	164689383	0.0522701	849600	0.00218039	362606		0.0476909		27868	7559	22818.6	24036.1	-5049.4	-3831.94	584346	425846	478469	503997	-105878	-80349.4	-0.18119	-0.137503	-0.248629	-0.188682	-0.000636653	-0.000483149	-0.124621	-0.0945732	-0.291991	-0.221589		1	50	0.5	0.1	30		0.149	0.4009	0.264845	0.2519	0.115845	4.95584e+07	1.33342e+08	8.80893e+07	8.37837e+07	3.85308e+07		3.23	7.92	3.42435	4.69	0.194354	6.08	39.44	20.9928	33.36	14.9128	29	79.92	52.7527	50.92	23.7527
Barbados	18	BRB	Barbados	High income	Caribbean			TRUE	TRUE	TRUE	TRUE	WHO	209	TRUE	TRUE	TRUE		287708	287371	0.167018	3100	0.00672905	1936		1		152	7	155.878	145.881	3.87773	-6.11894	152	145	155.878	145.881	3.87773	-6.11894	0.0255114	-0.0402562	0.026743	-0.0421996	1.3478e-05	-2.12679e-05	0.00125088	-0.00197385	0.00200296	-0.00316061		2	50	0.8	0.1	30		0.4237	0.4009	0.551609	-0.0228	0.127909	243804	230684	317405	-13119.5	73601.1		22.15	7.92	17.8689	-14.23	-4.28108	57.89	39.44	67.0106	-18.45	9.1206	84.08	79.92	110.065	-4.16	25.9851
Belarus	19	BLR	Belarus	Upper middle income	Eastern Europe			TRUE	TRUE	TRUE	TRUE	WHO	21	TRUE	TRUE	TRUE		9442867	9449321	0.155802	121800	0.00614435	58020.3		0.0945986		4614	1414	3891	3625.45	-723.003	-988.546	48774.5	33827.1	41131.6	38324.6	-7642.85	-10449.9	-0.156698	-0.214249	-0.225938	-0.308921	-0.000809378	-0.00110664	-0.0627492	-0.0857955	-0.131727	-0.180108		2	50	0.8	0.1	30		0.1921	0.4009	0.578731	0.2088	0.386631	3.62795e+06	7.57129e+06	1.09298e+07	3.94334e+06	7.3018e+06		0.71	7.92	14.804	7.21	14.094	11.37	39.44	66.3176	28.07	54.9476	38.42	79.92	115.475	41.5	77.0553
Belgium	20	BEL	Belgium	High income	Western Europe			TRUE	TRUE	TRUE	TRUE	WHO	273	TRUE	TRUE	TRUE		11632334	11589616	0.192542	114100	0.00800169	93078.3		1		26134	19732	27215.8	25779.1	1081.77	-354.942	26134	6402	27215.8	25779.1	1081.77	-354.942	0.0413931	-0.0135816	0.168973	-0.0554424	9.29966e-05	-3.05134e-05	0.00948087	-0.0031108	0.0116221	-0.00381337		2	50	0.8	0.1	30		0.7165	0.4009	0.565206	-0.3156	-0.151294	1.66691e+07	9.32681e+06	1.31493e+07	-7.34233e+06	-3.51981e+06		17.16	7.92	21.4938	-9.24	4.3338	95.03	39.44	70.2916	-55.59	-24.7384	143.18	79.92	112.795	-63.26	-30.3854
Belize	21	BLZ	Belize	Upper middle income	Central America			TRUE	TRUE	TRUE	TRUE	WHO	98	TRUE	TRUE	TRUE		404915	397621	0.0500804	2000	0.00206664	836.815		0.574951		491	241	484.408	488.57	-6.59203	-2.42969	853.986	434.82	842.521	849.76	-11.4654	-4.22592	-0.0134257	-0.00494846	-0.0263681	-0.00971878	-2.83155e-05	-1.04366e-05	-0.00573269	-0.00211296	-0.0137012	-0.00505		2	50	0.8	0.1	30		0.4104	0.4009	0.39409	-0.0095	-0.0163102	332354	324661	319146	-7693.38	-13208.5		5.45	7.92	4.90198	2.47	-0.548018	26.18	39.44	30.7811	13.26	4.60113	79.34	79.92	78.4581	0.58	-0.881917
Benin	22	BEN	Benin	Lower middle income	West Africa			TRUE	TRUE	TRUE	TRUE	WHO	12	TRUE	TRUE	TRUE		12451031	12123198	0.0327844	93100	0.00120812	15042.4		1		161	44	131.903	137.447	-29.0973	-23.5526	161	117	131.903	137.447	-29.0973	-23.5526	-0.180729	-0.146289	-0.248695	-0.201304	-2.33694e-06	-1.89162e-06	-0.000312539	-0.000252982	-0.00193436	-0.00156575		1	50	0.5	0.1	30		0.007	0.4009	0.184095	0.3939	0.177095	174314	9.98324e+06	4.58435e+06	9.80892e+06	4.41003e+06		0	7.92	1.88677	7.92	1.88677	0.37	39.44	12.953	39.07	12.583	1.4	79.92	36.6277	78.52	35.2277
Bermuda	23	BMU	Bermuda	High income	Caribbean			TRUE	TRUE	FALSE	TRUE	WHO	40	TRUE	TRUE	FALSE		62092	62273	0.133893	600	0.00515205	319.901		1		101	10	NA	NA	NA	NA	101	91	NA	NA	NA	NA	NA	NA	NA	NA	NA	NA	NA	NA	NA	NA		2	50	0.8	0.1	30		0.7023	0.4009	0.471437	-0.3014	-0.230863	87214.4	49785.4	58544.9	-37429.1	-28669.5		NA	NA	NA	NA	NA	NA	NA	NA	NA	NA	NA	NA	NA	NA	NA
Bhutan	24	BTN	Bhutan	Lower middle income	South Asia			TRUE	TRUE	TRUE	TRUE	WHO	88	TRUE	TRUE	TRUE		779900	771612	0.0620454	4300	0.00248153	1935.35		0.353098		3	0	3.03534	3.11052	0.0353449	0.110522	8.49623	8.49623	8.59633	8.80924	0.1001	0.313008	0.0117816	0.0368408	0.0117816	0.0368408	1.28349e-07	4.01344e-07	2.3279e-05	7.27926e-05	5.17217e-05	0.000161732		1	50	0.5	0.1	30		0.499995	0.4009	0.273137	-0.099095	-0.226858	779892	625324	426039	-154568	-353854		50.62	7.92	4.06131	-42.7	-46.5587	62.16	39.44	20.1058	-22.72	-42.0542	138.62	79.92	54.3763	-58.7	-84.2437
Bolivia (Plurinational State of)	25	BOL	Bolivia (Plurinational State of)	Lower middle income	South America			TRUE	TRUE	TRUE	TRUE	WHO	148	TRUE	TRUE	TRUE		11832936	11673029	0.0748723	75900	0.00297731	35230.3		0.391493		18924	9135	17940.1	18747.1	-983.935	-176.899	48338	25004.2	45824.7	47886.1	-2513.28	-451.857	-0.051994	-0.00934787	-0.100514	-0.0180712	-0.000212397	-3.81864e-05	-0.0331131	-0.00595332	-0.0713387	-0.0128258		1	50	0.5	0.1	30		0.28105	0.4009	0.24729	0.11985	-0.03376	6.65129e+06	9.48765e+06	5.85233e+06	2.83635e+06	-798960		2.57	7.92	4.95483	5.35	2.38483	21.54	39.44	21.2852	17.9	-0.254762	56.21	79.92	49.2534	23.71	-6.95664
Bonaire, Sint Eustatius and Saba	26	BES	Bonaire	High income	Caribbean			TRUE	FALSE	FALSE	TRUE	WHO	2	FALSE	TRUE	FALSE		26445	26221	0.133893	NA	0.00515205	136.246		1		19	3	NA	NA	NA	NA	19	16	NA	NA	NA	NA	NA	NA	NA	NA	NA	NA	NA	NA	NA	NA		2	50	0.8	0.1	30		NA	NA	NA	NA	NA	NA	NA	NA	NA	NA		NA	NA	NA	NA	NA	NA	NA	NA	NA	NA	NA	NA	NA	NA	NA
Bosnia and Herzegovina	27	BIH	Bosnia and Herzegovina	Upper middle income	Eastern Europe			TRUE	TRUE	TRUE	TRUE	WHO	16	TRUE	TRUE	TRUE		3263459	3280815	0.179158	37400	0.00648778	21172.6		0.683005		11528	4050	9809.61	8983.29	-1718.39	-2544.71	16878.4	10948.7	14362.4	13152.6	-2515.93	-3725.76	-0.149062	-0.220742	-0.229793	-0.340293	-0.000770938	-0.00114166	-0.0672707	-0.0996192	-0.118829	-0.175971		2	50	0.8	0.1	30		0.1903	0.4009	0.582799	0.2106	0.392499	1.24207e+06	2.61664e+06	3.80388e+06	1.37457e+06	2.56181e+06		0	7.92	17.3357	7.92	17.3357	14.02	39.44	72.4416	25.42	58.4216	38.06	79.92	116.336	41.86	78.2762
Botswana	28	BWA	Botswana	Upper middle income	Southern Africa			TRUE	TRUE	TRUE	TRUE	WHO	41	TRUE	TRUE	TRUE		2397240	2351625	0.0451203	21200	0.00156786	3758.53		0.323139		2406	40	1700.59	1890.43	-705.413	-515.568	7445.7	7321.92	5262.71	5850.21	-2183	-1595.5	-0.293189	-0.214284	-0.298146	-0.217907	-0.00091063	-0.000665556	-0.102972	-0.0752593	-0.580812	-0.4245		2	50	0.8	0.1	30		0.1313	0.4009	0.374786	0.2696	0.243486	629515	1.92211e+06	1.7969e+06	1.29259e+06	1.16739e+06		0	7.92	3.99927	7.92	3.99927	10.44	39.44	26.4309	29	15.9909	26.26	79.92	74.6256	53.66	48.3656
Brazil	29	BRA	Brazil	Upper middle income	South America			TRUE	TRUE	TRUE	TRUE	WHO	215	TRUE	TRUE	TRUE		213993441	212559409	0.0959227	1411000	0.00365347	781819		0.870332		607462	192681	622596	603571	15134	-3891.04	697966	476578	715354	693495	17388.7	-4470.75	0.0249135	-0.0064054	0.0364867	-0.00938094	8.12583e-05	-2.0892e-05	0.0123237	-0.0031685	0.0222414	-0.0057184		2	50	0.8	0.1	30		0.55475	0.4009	0.49745	-0.15385	-0.0573004	2.37426e+08	1.7158e+08	2.12902e+08	-6.58458e+07	-2.45238e+07		8.95	7.92	9.46364	-1.03	0.513644	46.18	39.44	47.9749	-6.74	1.79491	110.95	79.92	99.1771	-31.03	-11.7729
British Virgin Islands	30	VGB	British Virgin Islands	High income	Caribbean			TRUE	TRUE	FALSE	TRUE	WHO	16	TRUE	TRUE	FALSE		30423	30237	0.133893	NA	0.00515205	156.741		1		37	1	NA	NA	NA	NA	37	36	NA	NA	NA	NA	NA	NA	NA	NA	NA	NA	NA	NA	NA	NA		2	50	0.8	0.1	30		0.5412	0.4009	0.471437	-0.1403	-0.0697631	32929.9	24393.2	28685.1	-8536.69	-4244.8		NA	NA	NA	NA	NA	NA	NA	NA	NA	NA	NA	NA	NA	NA	NA
Brunei Darussalam	31	BRN	Brunei Darussalam	High income	South-East Asia			TRUE	TRUE	TRUE	TRUE	WHO	107	TRUE	TRUE	TRUE		441532	437483	0.055705	1900	0.00212375	937.702		0.688165		53	3	52.0145	50.588	-0.985511	-2.41197	77.0164	72.6569	75.5843	73.5114	-1.43208	-3.50492	-0.0185945	-0.0455088	-0.0197102	-0.0482394	-3.24344e-06	-7.9381e-06	-0.000753729	-0.0018447	-0.00152723	-0.00373778		2	50	0.8	0.1	30		0.55895	0.4009	0.484121	-0.15805	-0.0748288	493589	354020	427510	-139568	-66078.7		0	7.92	4.60413	7.92	4.60413	19.13	39.44	41.6752	20.31	22.5452	111.79	79.92	96.5149	-31.87	-15.2751
Bulgaria	32	BGR	Bulgaria	Upper middle income	Eastern Europe			TRUE	TRUE	TRUE	TRUE	WHO	255	TRUE	TRUE	TRUE		6896655	6948445	0.214679	124200	0.00780874	53854.2		0.54875		23918	7515	22521.1	19996.9	-1396.91	-3921.07	43586.3	29891.6	41040.7	36440.9	-2545.62	-7145.46	-0.0584041	-0.163938	-0.0851619	-0.239046	-0.00036911	-0.00103608	-0.0204962	-0.0575319	-0.0472688	-0.132682		2	50	0.8	0.1	30		0.18465	0.4009	0.603838	0.21625	0.419188	2.54693e+06	5.52974e+06	8.32892e+06	2.9828e+06	5.78198e+06		6.85	7.92	23.15	1.07	16.3	25.54	39.44	75.1822	13.9	49.6422	36.82	79.92	120.547	43.1	83.7271
Burkina Faso	33	BFA	Burkina Faso	Low income	West Africa			TRUE	TRUE	TRUE	TRUE	WHO	10	TRUE	TRUE	TRUE		21497097	20903278	0.0241103	201800	0.000878576	18886.8		0.0147486		214	82	187.58	195.158	-26.4205	-18.8417	14509.8	8949.98	12718.4	13232.3	-1791.38	-1277.52	-0.12346	-0.0880453	-0.200155	-0.14274	-8.33314e-05	-5.94276e-05	-0.00887703	-0.00633063	-0.0948483	-0.0676408		1	50	0.5	0.1	30		0.0059	0.4009	0.170327	0.395	0.164427	253666	1.72364e+07	7.32308e+06	1.69827e+07	7.06941e+06		0	7.92	1.29706	7.92	1.29706	0.12	39.44	10.8781	39.32	10.7581	1.18	79.92	33.8791	78.74	32.6991
Burundi	34	BDI	Burundi	Low income	East Africa			TRUE	TRUE	TRUE	TRUE	WHO	0	FALSE	TRUE	FALSE		12255429	11890781	0.0238014	83500	0.000874994	10723.4		0.00225672		14	2	NA	NA	NA	NA	6203.69	5317.45	NA	NA	NA	NA	NA	NA	NA	NA	NA	NA	NA	NA	NA	NA		1	50	0.5	0.1	30		0	0.4009	0.171383	0.4009	0.171383	0	9.8264e+06	4.20075e+06	9.8264e+06	4.20075e+06		NA	NA	NA	NA	NA	NA	NA	NA	NA	NA	NA	NA	NA	NA	NA
Cabo Verde	35	CPV	Cabo Verde	Lower middle income	West Africa			TRUE	TRUE	TRUE	TRUE	WHO	29	TRUE	TRUE	TRUE		561901	555988	0.0478643	3500	0.00213109	1197.46		0.268889		349	112	315.491	336.157	-33.5094	-12.8425	1297.93	881.404	1173.31	1250.17	-124.622	-47.7615	-0.0960154	-0.0367981	-0.14139	-0.054188	-0.000221786	-8.49998e-05	-0.0356061	-0.0136461	-0.104072	-0.0398857		1	50	0.5	0.1	30		0.37395	0.4009	0.266049	0.02695	-0.107901	420246	450532	298986	30286.5	-121259		0.39	7.92	2.75314	7.53	2.36314	14.67	39.44	19.7651	24.77	5.0951	74.79	79.92	52.981	5.13	-21.809
Cambodia	36	KHM	Cambodia	Lower middle income	South-East Asia			TRUE	TRUE	TRUE	TRUE	WHO	225	TRUE	TRUE	TRUE		16946446	1.6719e+07	0.0485288	110900	0.00169085	28653.9		0.353098		2781	0	2794.39	3048.15	13.3879	267.154	7876	7876	7913.92	8632.61	37.9157	756.601	0.00481408	0.096064	0.00481408	0.096064	2.23738e-06	4.46466e-05	0.000341891	0.00682237	0.00132323	0.0264048		1	50	0.5	0.1	30		0.499995	0.4009	0.247591	-0.099095	-0.252404	1.69463e+07	1.35877e+07	8.39159e+06	-3.35862e+06	-8.55469e+06		3.81	7.92	2.58342	4.11	-1.22658	42.79	39.44	19.1518	-3.35	-23.6382	143.23	79.92	49.2852	-63.31	-93.9448
Cameroon	37	CMR	Cameroon	Lower middle income	Central Africa			TRUE	TRUE	TRUE	TRUE	WHO	30	TRUE	TRUE	TRUE		27224262	26545864	0.0271617	207300	0.000983161	26765.8		0.0410829		1686	448	1341.77	1512.91	-344.228	-173.088	41038.9	30134.2	32660.1	36825.8	-8378.87	-4213.14	-0.204169	-0.102662	-0.278052	-0.139813	-0.000307772	-0.000154757	-0.0404191	-0.0203239	-0.313044	-0.157407		1	50	0.5	0.1	30		0.0086	0.4009	0.1832	0.3923	0.1746	468257	2.18284e+07	9.97494e+06	2.13602e+07	9.50669e+06		0	7.92	1.47965	7.92	1.47965	0.41	39.44	11.5762	39.03	11.1662	1.72	79.92	36.443	78.2	34.723
Canada	38	CAN	Canada	High income	North America			TRUE	TRUE	TRUE	TRUE	WHO	273	TRUE	TRUE	TRUE		38067913	37742157	0.181044	288200	0.00697021	265341		1		28952	15378	30369.7	28576.1	1417.67	-375.869	28952	13574	30369.7	28576.1	1417.67	-375.869	0.0489664	-0.0129825	0.10444	-0.0276903	3.72407e-05	-9.87363e-06	0.00491906	-0.00130419	0.00534283	-0.00141655		2	50	0.8	0.1	30		0.74055	0.4009	0.57131	-0.33965	-0.16924	5.63824e+07	3.05229e+07	4.34972e+07	-2.58595e+07	-1.28852e+07		15.09	7.92	19.2961	-7.17	4.20608	98.72	39.44	68.7231	-59.28	-29.9969	147.85	79.92	113.978	-67.93	-33.872
Cayman Islands	39	CYM	Cayman Islands	High income	Caribbean			TRUE	TRUE	TRUE	TRUE	WHO	86	TRUE	TRUE	TRUE		66498	65720	0.133893	NA	0.00515205	342.601		1		2	2	0.561083	2	-1.43892	0	2	0	0.561083	2	-1.43892	0	-0.719459	0	0	0	-2.16385e-05	0	NA	NA	-0.00419998	0		2	50	0.8	0.1	30		0.799992	0.4009	0.471437	-0.399092	-0.328555	106396	53318.1	62699.2	-53077.6	-43696.5		74.53	7.92	11.0534	-66.61	-63.4766	140.64	39.44	49.1476	-101.2	-91.4924	160.39	79.92	93.9906	-80.47	-66.3994
Central African Republic	40	CAF	Central African Republic	Low income	Central Africa			TRUE	TRUE	TRUE	TRUE	WHO	14	TRUE	TRUE	TRUE		4919987	4829764	0.0279813	67800	0.00101226	4980.31		0.0857724		100	63	89.9902	97.4373	-10.0098	-2.56275	1165.88	431.374	1049.17	1136	-116.701	-29.8785	-0.100098	-0.0256275	-0.270534	-0.0692635	-2.37199e-05	-6.07288e-06	-0.00172126	-0.000440686	-0.0234326	-0.00599933		1	50	0.5	0.1	30		0.02105	0.4009	0.163942	0.37985	0.142892	207131	3.94485e+06	1.61319e+06	3.73771e+06	1.40605e+06		0	7.92	1.53798	7.92	1.53798	1.6	39.44	11.5115	37.84	9.91149	4.21	79.92	32.6071	75.71	28.3971
Chad	41	TCD	Chad	Low income	Central Africa			TRUE	TRUE	TRUE	TRUE	WHO	20	TRUE	TRUE	TRUE		16914985	16425859	0.024986	156600	0.000902881	15272.2		0.00624111		174	104	167.329	172.933	-6.67093	-1.06677	27879.6	11215.9	26810.8	27708.7	-1068.87	-170.926	-0.0383387	-0.00613085	-0.0952991	-0.0152395	-6.31907e-05	-1.0105e-05	-0.00682548	-0.00109148	-0.0699879	-0.011192		1	50	0.5	0.1	30		0.00455	0.4009	0.157642	0.39635	0.153092	153926	1.35624e+07	5.33303e+06	1.34085e+07	5.1791e+06		0	7.92	1.34477	7.92	1.34477	0.06	39.44	9.89313	39.38	9.83313	0.91	79.92	31.3425	79.01	30.4325
Chile	42	CHL	Chile	High income	South America			TRUE	TRUE	TRUE	TRUE	WHO	273	TRUE	TRUE	TRUE		19212362	19116209	0.122427	113100	0.00474519	91166.2		1		37743	16499	45990.2	42693.8	8247.22	4950.82	37743	21244	45990.2	42693.8	8247.22	4950.82	0.21851	0.131172	0.388214	0.233046	0.000429266	0.000257689	0.0729197	0.0437738	0.0904636	0.0543054		2	50	0.8	0.1	30		0.799992	0.4009	0.523522	-0.399092	-0.27647	3.07395e+07	1.54045e+07	2.01162e+07	-1.5335e+07	-1.06233e+07		54.66	7.92	12.4573	-46.74	-42.2027	120.17	39.44	54.6914	-80.73	-65.4786	168.74	79.92	104.378	-88.82	-64.3625
China	43	CHN	China	Upper middle income	East Asia			TRUE	TRUE	TRUE	TRUE	WHO	203	TRUE	TRUE	TRUE		1444216102	1439323774	0.119683	10653400	0.00406281	5.86758e+06		0.562209		5696	4788	5814.55	5698.58	118.555	2.58308	10131.5	1615.06	10342.3	10136.1	210.873	4.59451	0.0208137	0.00045349	0.130567	0.0028448	1.46012e-07	3.18132e-09	1.97939e-05	4.31272e-07	3.59386e-05	7.83034e-07		2	50	0.8	0.1	30		0.7659	0.4009	0.554463	-0.365	-0.211437	2.21225e+09	1.15797e+09	1.60153e+09	-1.05428e+09	-6.10722e+08		8.3	7.92	10.5412	-0.38	2.2412	86.18	39.44	61.5924	-46.74	-24.5876	153.12	79.92	110.625	-73.2	-42.4945
Colombia	44	COL	Colombia	Upper middle income	South America			TRUE	TRUE	TRUE	TRUE	WHO	184	TRUE	TRUE	TRUE		51265841	50882884	0.0906056	246700	0.00345273	177007		0.761567		127225	42620	119033	116881	-8191.58	-10344.1	167057	111093	156301	153474	-10756.2	-13582.7	-0.0643866	-0.0813057	-0.0968215	-0.122264	-0.000209813	-0.000264946	-0.0436004	-0.0550574	-0.0607672	-0.0767352		2	50	0.8	0.1	30		0.40085	0.4009	0.473947	5e-05	0.0730969	4.10998e+07	4.1105e+07	4.85946e+07	5126.58	7.49475e+06		4.38	7.92	8.92573	3.54	4.54573	35.66	39.44	45.0182	3.78	9.35816	78.81	79.92	94.4482	1.11	15.6382
Comoros	45	COM	Comoros	Lower middle income	East Africa			TRUE	TRUE	TRUE	TRUE	WHO	17	TRUE	TRUE	TRUE		888456	869595	0.0310547	5000	0.00115742	1028.32		0.117334		147	9	145.777	146.855	-1.22257	-0.144519	1252.84	1176.13	1242.42	1251.6	-10.4196	-1.23169	-0.00831679	-0.000983123	-0.00885919	-0.00104724	-1.17277e-05	-1.38633e-06	-0.00208391	-0.000246338	-0.0101326	-0.00119777		1	50	0.5	0.1	30		0.19845	0.4009	0.200384	0.20245	0.00193407	352628	712364	356065	359736	3436.67		0	7.92	1.65142	7.92	1.65142	9.5	39.44	13.683	29.94	4.18298	39.69	79.92	39.8759	40.23	0.185893
Congo (Republic of the)	46	COG	Congo	Lower middle income	Central Africa			TRUE	TRUE	TRUE	TRUE	WHO	19	TRUE	TRUE	TRUE		5657017	5518092	#N/A	35700	0.0010367	5864.65		0.0283019		278	100	233.989	245.782	-44.0106	-32.2178	9822.65	6289.32	8267.61	8684.29	-1555.04	-1138.36	-0.158311	-0.115891	-0.24725	-0.180999	-0.000274886	-0.000201229	-0.0435585	-0.0318868	-0.265154	-0.194105		1	50	0.5	0.1	30		0.03065	0.4009	0.192199	0.37025	0.161549	346775	4.5358e+06	2.17454e+06	4.18902e+06	1.82777e+06		0	7.92	1.48244	7.92	1.48244	2.05	39.44	13.4766	37.39	11.4266	6.13	79.92	38.2629	73.79	32.1329
Cook Islands	47	COK	Cook Islands	High income	Pacific			TRUE	TRUE	FALSE	TRUE	WHO	8	TRUE	TRUE	FALSE		17572	17564	0.0755089	200	0.00279529	49.1188		1		0	0	NA	NA	NA	NA	0	0	NA	NA	NA	NA	NA	NA	NA	NA	NA	NA	NA	NA	NA	NA		2	50	0.8	0.1	30		0.63865	0.4009	0.486891	-0.23775	-0.151759	22444.7	14089.2	17111.3	-8355.49	-5333.43		NA	NA	NA	NA	NA	NA	NA	NA	NA	NA	NA	NA	NA	NA	NA
Costa Rica	48	CRI	Costa Rica	Upper middle income	Central America			TRUE	TRUE	TRUE	TRUE	WHO	42	TRUE	TRUE	TRUE		5139053	5094114	0.102531	24400	0.00397441	20424.7		1		7029	2156	7115.54	6882.36	86.5435	-146.635	7029	4873	7115.54	6882.36	86.5435	-146.635	0.0123123	-0.0208615	0.0177598	-0.0300914	1.68404e-05	-2.85336e-05	0.00354686	-0.00600965	0.00423719	-0.00717931		2	50	0.8	0.1	30		0.5445	0.4009	0.501665	-0.1436	-0.0428348	5.59643e+06	4.12049e+06	5.15617e+06	-1.47594e+06	-440260		7.48	7.92	10.4738	0.44	2.99381	47.49	39.44	49.505	-8.05	2.01502	108.9	79.92	100.006	-28.98	-8.89362
Côte d’Ivoire	49	CIV	Côte d’Ivoire	Lower middle income	West Africa			TRUE	TRUE	TRUE	TRUE	WHO	182	TRUE	TRUE	TRUE		27053629	26378275	0.0288258	182400	0.00101049	27337.5		0.0500286		695	137	556.117	588.084	-138.883	-106.916	13892.1	11153.6	11116	11755	-2776.07	-2137.1	-0.199831	-0.153836	-0.248894	-0.191606	-0.000102613	-7.89949e-05	-0.0152197	-0.0117165	-0.101548	-0.0781746		1	50	0.5	0.1	30		0.0407	0.4009	0.182144	0.3602	0.141444	2.20217e+06	2.16916e+07	9.85531e+06	1.94894e+07	7.65315e+06		0.15	7.92	1.50649	7.77	1.35649	2.8	39.44	12.1734	36.64	9.37337	7.9	79.92	36.2315	72.02	28.3315
Croatia	50	HRV	Croatia	High income	Eastern Europe			TRUE	TRUE	TRUE	TRUE	WHO	196	TRUE	TRUE	TRUE		4081657	4105268	0.212523	52300	0.00839846	34279.6		0.703718		9198	3860	9635.86	8519.99	437.858	-678.015	13070.6	7585.42	13692.8	12107.1	622.206	-963.475	0.0476036	-0.0737133	0.0820266	-0.127017	0.00015244	-0.00023605	0.0118969	-0.0184221	0.0181509	-0.0281063		2	50	0.8	0.1	30		0.421	0.4009	0.591144	-0.0201	0.170144	3.43676e+06	3.27267e+06	4.8257e+06	-164083	1.38894e+06		11.67	7.92	22.6468	-3.75	10.9768	63.05	39.44	75.1079	-23.61	12.0579	84.2	79.92	118.003	-4.28	33.8033
Cuba	51	CUB	Cuba	Upper middle income	Caribbean			TRUE	TRUE	TRUE	TRUE	WHO	119	TRUE	TRUE	TRUE		11317498	11326616	0.158934	106000	0.00624954	70729.2		0.462087		8230	145	8387.31	7512.42	157.308	-717.58	17810.5	17496.7	18150.9	16257.6	340.429	-1552.91	0.019114	-0.0871908	0.0194568	-0.0887545	3.00799e-05	-0.000137213	0.0032116	-0.0146501	0.00481313	-0.0219557		2	50	0.8	0.1	30		0.799992	0.4009	0.56871	-0.399092	-0.231282	1.81078e+07	9.07437e+06	1.28728e+07	-9.03345e+06	-5.23506e+06		0	7.92	16.9558	7.92	16.9558	54.19	39.44	70.9339	-14.75	16.7439	188.14	79.92	113.493	-108.22	-74.6472
Curaçao	52	CUW	Curaçao	High income	Caribbean			TRUE	TRUE	FALSE	TRUE	WHO	151	TRUE	TRUE	FALSE		164796	164100	0.176679	NA	0.00661356	1089.89		1		174	14	NA	NA	NA	NA	174	160	NA	NA	NA	NA	NA	NA	NA	NA	NA	NA	NA	NA	NA	NA		2	50	0.8	0.1	30		0.56825	0.4009	0.545614	-0.16735	-0.0226364	187291	132133	179830	-55157.2	-7460.79		NA	NA	NA	NA	NA	NA	NA	NA	NA	NA	NA	NA	NA	NA	NA
Cyprus	53	CYP	Cyprus	High income	Eastern Europe			TRUE	TRUE	TRUE	TRUE	WHO	108	TRUE	TRUE	TRUE		888005	1207361	0.144087	8700	0.00550902	4892.04		0.845209		584	122	650.038	596.058	66.0381	12.0579	690.953	546.61	769.085	705.219	78.1323	14.2662	0.113079	0.0206471	0.14294	0.0260993	8.79863e-05	1.60654e-05	0.00898072	0.00163979	0.0159713	0.0029162		2	50	0.8	0.1	30		0.6479	0.4009	0.544962	-0.247	-0.102938	1.15068e+06	712002	967859	-438674	-182818		14.45	7.92	15.2665	-6.53	0.816543	90.32	39.44	58.4267	-50.88	-31.8933	129.58	79.92	108.673	-49.66	-20.907
Czechia	54	CZE	Czechia	High income	Eastern Europe			TRUE	TRUE	TRUE	TRUE	WHO	273	TRUE	TRUE	TRUE		10724553	10708982	0.20143	113800	0.00716766	76869.9		0.876938		30833	11887	32831	29815.8	1998.01	-1017.16	35159.9	21604.7	37438.2	34000	2278.39	-1159.9	0.0648009	-0.0329894	0.105458	-0.0536875	0.000212446	-0.000108154	0.020021	-0.0101925	0.0296396	-0.0150892		2	50	0.8	0.1	30		0.5519	0.4009	0.593931	-0.151	0.0420311	1.18378e+07	8.59895e+06	1.27393e+07	-3.23882e+06	901530		16.2	7.92	21.3864	-8.28	5.1864	77.4	39.44	70.9206	-37.96	-6.47942	110.26	79.92	118.554	-30.34	8.29401
Democratic Republic of the Congo	56	COD	Democratic Republic of the Congo	Low income	Central Africa			TRUE	TRUE	TRUE	TRUE	WHO	23	TRUE	TRUE	TRUE		92377986	89561404	0.0301867	564100	0.00109312	100980		0.00746142		1098	584	951.037	1000.04	-146.963	-97.9627	147157	68887.7	127461	134028	-19696.4	-13129.2	-0.133846	-0.0892192	-0.28592	-0.190589	-0.000213215	-0.000142125	-0.0349165	-0.0232747	-0.195052	-0.130018		1	50	0.5	0.1	30		0.00075	0.4009	0.16863	0.40015	0.16788	138567	7.40687e+07	3.11555e+07	7.39301e+07	3.10169e+07		0	7.92	1.72669	7.92	1.72669	0.06	39.44	11.8091	39.38	11.7491	0.15	79.92	33.5498	79.77	33.3998
Denmark	57	DNK	Denmark	High income	Western Europe			TRUE	TRUE	TRUE	TRUE	WHO	258	TRUE	TRUE	TRUE		5813302	5792203	0.20164	55400	0.00761387	44261.7		1		2751	1319	2852.81	2753.6	101.808	2.60263	2751	1432	2852.81	2753.6	101.808	2.60263	0.0370075	0.000946066	0.0710947	0.00181748	1.75129e-05	4.47702e-07	0.00183768	4.69788e-05	0.00230013	5.88009e-05		2	50	0.8	0.1	30		0.75525	0.4009	0.56147	-0.35435	-0.19378	8.78099e+06	4.66111e+06	6.52799e+06	-4.11989e+06	-2.253e+06		18.95	7.92	23.0221	-11.03	4.07207	90.55	39.44	71.3302	-51.11	-19.2198	151.05	79.92	112.022	-71.13	-39.0283
Djibouti	58	DJI	Djibouti	Lower middle income	East Africa			TRUE	TRUE	TRUE	TRUE	WHO	13	TRUE	TRUE	TRUE		1002197	988002	0.0470657	7600	0.00174191	1745.74		0.0469822		181	61	158.093	168.219	-22.9068	-12.7809	3852.52	2554.16	3364.96	3580.49	-487.564	-272.037	-0.126557	-0.0706126	-0.19089	-0.106507	-0.000486495	-0.00027144	-0.0641531	-0.0357943	-0.279288	-0.155829		1	50	0.5	0.1	30		0.03355	0.4009	0.256051	0.36735	0.222501	67247.4	803562	513226	736314	445979		0	7.92	2.78098	7.92	2.78098	2.67	39.44	19.0281	36.77	16.3581	6.71	79.92	50.9939	73.21	44.2839
Dominica	59	DMA	Dominica	Upper middle income	Caribbean			TRUE	TRUE	TRUE	TRUE	WHO	43	TRUE	TRUE	TRUE		72172	71991	0.133893	700	0.00515205	371.834		0.410622		32	0	31.5922	31.0855	-0.407787	-0.914488	77.9305	77.9305	76.9375	75.7035	-0.993096	-2.22708	-0.0127434	-0.0285777	-0.0127434	-0.0285777	-1.37601e-05	-3.08579e-05	-0.00141871	-0.00318154	-0.00267081	-0.00598944		2	50	0.8	0.1	30		0.3235	0.4009	0.471437	0.0774	0.147937	46695.3	57867.5	68049.1	11172.2	21353.8		24.49	7.92	11.0534	-16.57	-13.4366	54.47	39.44	49.1476	-15.03	-5.32244	61.83	79.92	93.9906	18.09	32.1606
Dominican Republic	60	DOM	Dominican Republic	Upper middle income	Caribbean			TRUE	TRUE	TRUE	TRUE	WHO	177	TRUE	TRUE	TRUE		10953714	10847904	0.0752767	70500	0.00298921	32742.9		0.300915		4129	2409	4081.08	4078.85	-47.9229	-50.1454	13721.5	5715.9	13562.2	13554.9	-159.257	-166.643	-0.0116064	-0.0121447	-0.0278621	-0.0291543	-1.45391e-05	-1.52134e-05	-0.00225897	-0.00236373	-0.00486387	-0.00508944		2	50	0.8	0.1	30		0.54535	0.4009	0.428569	-0.14445	-0.116781	1.19472e+07	8.78269e+06	9.38885e+06	-3.16453e+06	-2.55837e+06		8.32	7.92	7.49408	-0.4	-0.825923	71.59	39.44	38.8626	-32.15	-32.7274	108.82	79.92	85.383	-28.9	-23.437
Ecuador	61	ECU	Ecuador	Upper middle income	South America			TRUE	TRUE	TRUE	TRUE	WHO	242	TRUE	TRUE	TRUE		17888474	17643060	0.0759112	92500	0.00295171	52801.7		0.303789		32978	14023	30577.3	30706.1	-2400.68	-2271.94	108555	62395.2	100653	101077	-7902.44	-7478.67	-0.0727963	-0.0688926	-0.126651	-0.11986	-0.000441761	-0.000418072	-0.0854318	-0.0808504	-0.149663	-0.141637		2	50	0.8	0.1	30		0.5863	0.4009	0.427269	-0.1854	-0.159031	2.0976e+07	1.4343e+07	1.52864e+07	-6.63305e+06	-5.68966e+06		2.62	7.92	7.51993	5.3	4.89993	26.95	39.44	38.1781	12.49	11.2281	116.82	79.92	85.127	-36.9	-31.693
Egypt	62	EGY	Egypt	Lower middle income	North Africa			TRUE	TRUE	TRUE	TRUE	WHO	40	TRUE	TRUE	TRUE		104258327	102334403	0.0533168	561600	0.00189382	197447		0.0660449		18592	7576	16774.3	17559.5	-1817.73	-1032.5	281505	166795	253983	265872	-27522.7	-15633.4	-0.0977697	-0.0555349	-0.165009	-0.0937277	-0.000263985	-0.000149948	-0.0490076	-0.0278372	-0.139393	-0.0791775		1	50	0.5	0.1	30		0.08135	0.4009	0.239765	0.31955	0.158415	1.69628e+07	8.35943e+07	4.99949e+07	6.66315e+07	3.30321e+07		0.16	7.92	3.10065	7.76	2.94065	4.11	39.44	19.1776	35.33	15.0676	16.27	79.92	47.759	63.65	31.489
El Salvador	63	SLV	El Salvador	Lower middle income	Central America			TRUE	TRUE	TRUE	TRUE	WHO	115	TRUE	TRUE	TRUE		6518500	6486201	0.0865097	40200	0.00339299	22117.2		0.205718		3622	1327	3600.13	3669.45	-21.8687	47.4484	17606.7	11156.1	17500.4	17837.3	-106.305	230.648	-0.00603775	0.0131001	-0.00952885	0.0206747	-1.63081e-05	3.53836e-05	-0.00264439	0.00573752	-0.00480642	0.0104285		1	50	0.5	0.1	30		0.499995	0.4009	0.264979	-0.099095	-0.235016	6.51843e+06	5.22653e+06	3.45453e+06	-1.2919e+06	-3.0639e+06		1.53	7.92	5.63633	6.39	4.10633	41.03	39.44	24.4448	-1.59	-16.5852	116.36	79.92	52.7756	-36.44	-63.5844
Equatorial Guinea	64	GNQ	Equatorial Guinea	Upper middle income	Central Africa			TRUE	TRUE	TRUE	TRUE	WHO	46	TRUE	TRUE	TRUE		1449891	1402985	0.0238149	7600	0.00089561	1298.54		0.122332		167	86	148.074	158.677	-18.9257	-8.32265	1365.14	662.134	1210.43	1297.11	-154.708	-68.0334	-0.113328	-0.0498362	-0.233651	-0.102749	-0.000106703	-4.69231e-05	-0.0203563	-0.00895176	-0.11914	-0.0523924		2	50	0.8	0.1	30		0.13695	0.4009	0.343055	0.26395	0.206105	397125	1.16252e+06	994783	765397	597658		0.84	7.92	1.99962	7.08	1.15962	18.28	39.44	16.7947	21.16	-1.48528	27.39	79.92	68.1966	52.53	40.8066
Eritrea	65	ERI	Eritrea	Low income	East Africa			TRUE	TRUE	TRUE	TRUE	WHO	0	FALSE	TRUE	FALSE		3601462	3546427	0.0450648	43400	0.00156649	5641.64		0.056079		45	1	NA	NA	NA	NA	802.44	784.608	NA	NA	NA	NA	NA	NA	NA	NA	NA	NA	NA	NA	NA	NA		1	50	0.5	0.1	30		0	0.4009	0.194285	0.4009	0.194285	0	2.88765e+06	1.39942e+06	2.88765e+06	1.39942e+06		NA	NA	NA	NA	NA	NA	NA	NA	NA	NA	NA	NA	NA	NA	NA
Estonia	66	EST	Estonia	High income	Eastern Europe			TRUE	TRUE	TRUE	TRUE	WHO	273	TRUE	TRUE	TRUE		1325188	1326539	0.203732	15900	0.0084331	11175.4		0.539067		1531	229	1798.5	1451.74	267.503	-79.2558	2840.09	2415.28	3336.32	2693.07	496.233	-147.024	0.174724	-0.0517673	0.205455	-0.0608723	0.000374462	-0.000110946	0.0312096	-0.00924679	0.0444038	-0.013156		2	50	0.8	0.1	30		0.51735	0.4009	0.586127	-0.11645	0.0687766	1.37117e+06	1.06254e+06	1.55346e+06	-308636	182284		20.13	7.92	22.0274	-12.21	1.89743	72.09	39.44	70.8362	-32.65	-1.2538	103.3	79.92	116.966	-23.38	13.6664
Eswatini	67	SWZ	Eswatini	Lower middle income	Southern Africa			TRUE	TRUE	TRUE	TRUE	WHO	32	TRUE	TRUE	TRUE		1172369	1160164	0.0401279	11600	0.00145535	1706.21		0.315692		1242	185	1103.16	1121.62	-138.844	-120.382	3934.21	3348.2	3494.41	3552.89	-439.808	-381.327	-0.111791	-0.0969257	-0.131356	-0.11389	-0.000375145	-0.000325262	-0.0379145	-0.032873	-0.257769	-0.223494		1	50	0.5	0.1	30		0.1062	0.4009	0.200839	0.2947	0.0946388	249011	940005	470914	690994	221903		0	7.92	2.47218	7.92	2.47218	4.06	39.44	12.7734	35.38	8.71338	21.24	79.92	39.9563	58.68	18.7163
Ethiopia	68	ETH	Ethiopia	Low income	East Africa			TRUE	TRUE	TRUE	TRUE	WHO	142	TRUE	TRUE	TRUE		117876226	114963583	0.0353689	560000	0.0012857	151554		0.0334084		6451	1918	5169.83	5562.59	-1281.17	-888.408	193095	135684	154746	166503	-38348.7	-26592.3	-0.198601	-0.137716	-0.282632	-0.195987	-0.000325331	-0.000225595	-0.0684799	-0.0474863	-0.253037	-0.175464		1	50	0.5	0.1	30		0.01575	0.4009	0.185433	0.38515	0.169683	3.7131e+06	9.45132e+07	4.37163e+07	9.08001e+07	4.00032e+07		0	7.92	2.09715	7.92	2.09715	1.71	39.44	12.7335	37.73	11.0235	3.14	79.92	36.88	76.78	33.74
Falkland Islands (Malvinas)	69	FLK	Falkland Islands (Malvinas)	High income	South America			TRUE	FALSE	FALSE	TRUE	WHO	5	FALSE	TRUE	FALSE		3528	3483	0.0889531	NA	0.00344489	12.1536		1		0	0	NA	NA	NA	NA	0	0	NA	NA	NA	NA	NA	NA	NA	NA	NA	NA	NA	NA	NA	NA		2	50	0.8	0.1	30		NA	NA	NA	NA	NA	NA	NA	NA	NA	NA		NA	NA	NA	NA	NA	NA	NA	NA	NA	NA	NA	NA	NA	NA	NA
Faroe Islands	70	FRO	Faroe Islands	High income	Western Europe			TRUE	TRUE	FALSE	TRUE	WHO	111	TRUE	TRUE	FALSE		49053	48865	0.194285	NA	0.00783372	384.267		1		2	0	NA	NA	NA	NA	2	2	NA	NA	NA	NA	NA	NA	NA	NA	NA	NA	NA	NA	NA	NA		2	50	0.8	0.1	30		0.7606	0.4009	0.581765	-0.3597	-0.178835	74619.4	39330.7	57074.6	-35288.7	-17544.8		NA	NA	NA	NA	NA	NA	NA	NA	NA	NA	NA	NA	NA	NA	NA
Fiji	71	FJI	Fiji	Upper middle income	Pacific			TRUE	TRUE	TRUE	TRUE	WHO	24	TRUE	TRUE	TRUE		902899	896444	0.0581743	7400	0.00199795	1803.95		0.579886		674	2	661.334	666.054	-12.6662	-7.94586	1162.3	1158.85	1140.46	1148.6	-21.8425	-13.7025	-0.0187925	-0.0117891	-0.0188485	-0.0118242	-2.41915e-05	-1.51761e-05	-0.00295169	-0.00185168	-0.0121082	-0.00759582		2	50	0.8	0.1	30		0.5633	0.4009	0.425589	-0.1624	-0.137711	1.01721e+06	723944	768527	-293262	-248679		0	7.92	5.00893	7.92	5.00893	35.7	39.44	37.7759	3.74	2.07593	112.66	79.92	84.8112	-32.74	-27.8488
Finland	72	FIN	Finland	High income	Western Europe			TRUE	TRUE	TRUE	TRUE	WHO	221	TRUE	TRUE	TRUE		5548361	5540718	0.225545	56100	0.00854035	47385		0.439785		1244	592	1321.5	1213.25	77.498	-30.7453	2828.65	1482.54	3004.87	2758.74	176.218	-69.9097	0.0622974	-0.0247148	0.118862	-0.0471553	3.17603e-05	-1.26001e-05	0.00314114	-0.00124616	0.00371886	-0.00147536		2	50	0.8	0.1	30		0.686	0.4009	0.575899	-0.2851	-0.110101	7.61235e+06	4.44868e+06	6.3906e+06	-3.16368e+06	-1.22176e+06		17.69	7.92	25.0614	-9.77	7.37137	77.91	39.44	73.4087	-38.47	-4.50135	136.66	79.92	114.926	-56.74	-21.7344
France	73	FRA	France	High income	Western Europe			TRUE	TRUE	TRUE	TRUE	WHO	270	TRUE	TRUE	TRUE		67564251	65273512	0.207535	603300	0.00853436	576618		1		115232	64004	123094	110502	7861.59	-4729.62	115232	51228	123094	110502	7861.59	-4729.62	0.0682241	-0.0410444	0.153463	-0.092325	0.000116357	-7.00019e-05	0.013031	-0.00783959	0.013634	-0.00820236		2	50	0.8	0.1	30		0.7052	0.4009	0.557847	-0.3043	-0.147353	9.52926e+07	5.4173e+07	7.5381e+07	-4.11196e+07	-1.99116e+07		17.29	7.92	23.2802	-9.37	5.99017	81.22	39.44	71.4714	-41.78	-9.74862	140.73	79.92	111.349	-60.81	-29.3814
French Guiana	74	GUF	French Guiana	High income	South America			FALSE	FALSE	FALSE	TRUE	WHO	0	FALSE	FALSE	FALSE		0	298682	0.0556646	NA	0.00194526	0		#N/A		308	71	NA	NA	NA	NA	NA	NA	NA	NA	NA	NA	NA	NA	NA	NA	NA	NA	NA	NA	NA	NA		2	50	0.8	0.1	30		NA	NA	NA	NA	NA	NA	NA	NA	NA	NA		NA	NA	NA	NA	NA	NA	NA	NA	NA	NA	NA	NA	NA	NA	NA
French Polynesia	75	PYF	French Polynesia	High income	Pacific			TRUE	TRUE	FALSE	TRUE	WHO	36	TRUE	TRUE	FALSE		282534	280904	0.0906787	NA	0.00332116	938.341		1		636	114	NA	NA	NA	NA	636	522	NA	NA	NA	NA	NA	NA	NA	NA	NA	NA	NA	NA	NA	NA		2	50	0.8	0.1	30		0.5146	0.4009	0.490792	-0.1137	-0.0238083	290784	226536	277331	-64248.2	-13453.3		NA	NA	NA	NA	NA	NA	NA	NA	NA	NA	NA	NA	NA	NA	NA
Gabon	76	GAB	Gabon	Upper middle income	Central Africa			TRUE	TRUE	TRUE	TRUE	WHO	32	TRUE	TRUE	TRUE		2278829	2225728	0.0352891	11800	0.00135126	3079.3		0.0844013		239	64	169.215	183.748	-69.7846	-55.2518	2831.71	2073.43	2004.89	2177.08	-826.82	-654.633	-0.291986	-0.231179	-0.398769	-0.315725	-0.000362827	-0.000287267	-0.0700695	-0.0554774	-0.268509	-0.212591		2	50	0.8	0.1	30		0.03955	0.4009	0.355945	0.36135	0.316395	180255	1.82717e+06	1.62228e+06	1.64691e+06	1.44202e+06		0.01	7.92	3.32407	7.91	3.31407	2.49	39.44	23.2985	36.95	20.8085	7.91	79.92	70.8577	72.01	62.9477
Gambia	77	GMB	Gambia	Low income	West Africa			TRUE	TRUE	TRUE	TRUE	WHO	21	TRUE	TRUE	TRUE		2486937	2416664	0.025313	13500	0.000912826	2270.14		0.0996033		340	124	277.099	287.486	-62.901	-52.5144	3413.54	2168.6	2782.03	2886.3	-631.515	-527.235	-0.185003	-0.154454	-0.291208	-0.243122	-0.000253933	-0.000212002	-0.0467789	-0.0390544	-0.278183	-0.232248		1	50	0.5	0.1	30		0.0419	0.4009	0.172504	0.359	0.130604	208405	1.99403e+06	858013	1.78562e+06	649608		0.21	7.92	1.42918	7.71	1.21918	1.73	39.44	10.9006	37.71	9.17057	8.38	79.92	34.2969	71.54	25.9169
Georgia	78	GEO	Georgia	Upper middle income	Eastern Europe			TRUE	TRUE	TRUE	TRUE	WHO	126	TRUE	TRUE	TRUE		3979773	3989175	0.152533	49400	0.00591171	23527.3		0.723898		10045	2505	7787.09	7381.68	-2257.91	-2663.32	13876.3	10415.8	10757.2	10197.1	-3119.1	-3679.14	-0.22478	-0.265139	-0.299458	-0.353226	-0.000783738	-0.00092446	-0.0631397	-0.0744765	-0.132574	-0.156378		2	50	0.8	0.1	30		0.22295	0.4009	0.538311	0.17795	0.315361	1.77458e+06	3.19098e+06	4.28471e+06	1.4164e+06	2.51013e+06		0.2	7.92	15.5124	7.72	15.3124	6.57	39.44	62.3795	32.87	55.8095	44.59	79.92	107.399	35.33	62.8095
Germany	79	DEU	Germany	High income	Western Europe			TRUE	TRUE	TRUE	TRUE	WHO	273	TRUE	TRUE	TRUE		83900471	83783945	0.216874	959900	0.0095112	797994		1		95729	33071	103509	91872.8	7780.31	-3856.2	95729	62658	103509	91872.8	7780.31	-3856.2	0.0812743	-0.0402825	0.124171	-0.0615437	9.27326e-05	-4.59616e-05	0.00810533	-0.0040173	0.00974983	-0.00483237		2	50	0.8	0.1	30		0.64455	0.4009	0.597402	-0.24365	-0.0471478	1.08156e+08	6.72714e+07	1.00245e+08	-4.08847e+07	-7.91145e+06		16.95	7.92	24.9535	-9.03	8.00347	90.12	39.44	78.3566	-50.68	-11.7634	128.76	79.92	119.255	-48.84	-9.50541
Ghana	80	GHA	Ghana	Lower middle income	West Africa			TRUE	TRUE	TRUE	TRUE	WHO	19	TRUE	TRUE	TRUE		31732128	31072945	0.0314036	208200	0.00116213	36876.9		0.399263		1175	335	1025.71	1056.65	-149.295	-118.347	2942.92	2103.88	2569	2646.51	-373.927	-296.413	-0.12706	-0.100721	-0.177732	-0.140889	-1.17839e-05	-9.34111e-06	-0.001796	-0.00142369	-0.0101399	-0.00803792		1	50	0.5	0.1	30		0.0256	0.4009	0.210619	0.3753	0.185019	1.62468e+06	2.54428e+07	1.33668e+07	2.38181e+07	1.17421e+07		1.58	7.92	1.70643	6.34	0.126425	3.89	39.44	15.2576	35.55	11.3676	5.12	79.92	41.9236	74.8	36.8036
Gibraltar	81	GIB	Gibraltar	High income	Western Europe			TRUE	TRUE	FALSE	TRUE	WHO	150	TRUE	TRUE	FALSE		33691	33691	0.194285	NA	0.00783372	263.926		1		98	6	NA	NA	NA	NA	98	92	NA	NA	NA	NA	NA	NA	NA	NA	NA	NA	NA	NA	NA	NA		2	50	0.8	0.1	30		0.799992	0.4009	0.581765	-0.399092	-0.218227	53905.1	27013.4	39200.5	-26891.6	-14704.6		NA	NA	NA	NA	NA	NA	NA	NA	NA	NA	NA	NA	NA	NA	NA
Greece	82	GRC	Greece	High income	Eastern Europe			TRUE	TRUE	TRUE	TRUE	WHO	254	TRUE	TRUE	TRUE		10370747	10423056	0.222844	128700	0.00986148	102271		0.920231		15894	4788	18413.4	14764.6	2519.37	-1129.42	17271.8	12068.7	20009.5	16044.4	2737.76	-1227.32	0.158511	-0.0710594	0.226848	-0.101694	0.000263989	-0.000118344	0.0212724	-0.00953629	0.0267697	-0.0120007		2	50	0.8	0.1	30		0.58605	0.4009	0.602535	-0.18515	0.0164848	1.21556e+07	8.31526e+06	1.24975e+07	-3.84029e+06	341920		16.39	7.92	26.1253	-8.47	9.73528	80.92	39.44	77.5039	-41.48	-3.41607	117	79.92	120.308	-37.08	3.30833
Greenland	83	GRL	Greenland	High income	North America			TRUE	TRUE	FALSE	TRUE	WHO	92	TRUE	TRUE	FALSE		56868	56772	0.173676	500	0.00665693	378.566		1		0	0	NA	NA	NA	NA	0	0	NA	NA	NA	NA	NA	NA	NA	NA	NA	NA	NA	NA	NA	NA		2	50	0.8	0.1	30		0.66895	0.4009	0.541139	-0.26805	-0.127811	76083.7	45596.8	61547	-30486.9	-14536.7		NA	NA	NA	NA	NA	NA	NA	NA	NA	NA	NA	NA	NA	NA	NA
Grenada	84	GRD	Grenada	Upper middle income	Caribbean			TRUE	TRUE	TRUE	TRUE	WHO	39	TRUE	TRUE	TRUE		113015	112519	0.0979212	800	0.00380415	429.926		1		198	1	177.895	175.067	-20.1049	-22.9332	198	197	177.895	175.067	-20.1049	-22.9332	-0.10154	-0.115824	-0.102055	-0.116412	-0.000177896	-0.000202921	-0.0251311	-0.0286665	-0.0467636	-0.0533421		2	50	0.8	0.1	30		0.26095	0.4009	0.48245	0.13995	0.2215	58982.5	90615.4	109048	31632.9	50065.7		8.92	7.92	9.89104	-1	0.971035	27.87	39.44	47.2161	11.57	19.3461	49.25	79.92	96.1557	30.67	46.9057
Guadeloupe	85	GLP	Guadeloupe	High income	Caribbean			FALSE	FALSE	FALSE	TRUE	WHO	0	FALSE	FALSE	FALSE		0	400127	0.193524	NA	0.00776092	0		#N/A		820	155	NA	NA	NA	NA	NA	NA	NA	NA	NA	NA	NA	NA	NA	NA	NA	NA	NA	NA	NA	NA		2	50	0.8	0.1	30		NA	NA	NA	NA	NA	NA	NA	NA	NA	NA		NA	NA	NA	NA	NA	NA	NA	NA	NA	NA	NA	NA	NA	NA	NA
Guam	86	GUM	Guam	High income	Pacific			FALSE	FALSE	FALSE	TRUE	WHO	0	FALSE	FALSE	FALSE		0	168783	0.105372	1100	0.00389658	0		#N/A		238	121	NA	NA	NA	NA	NA	NA	NA	NA	NA	NA	NA	NA	NA	NA	NA	NA	NA	NA	NA	NA		2	50	0.8	0.1	30		NA	NA	NA	NA	NA	NA	NA	NA	NA	NA		NA	NA	NA	NA	NA	NA	NA	NA	NA	NA	NA	NA	NA	NA	NA
Guatemala	87	GTM	Guatemala	Upper middle income	Central America			TRUE	TRUE	TRUE	TRUE	WHO	196	TRUE	TRUE	TRUE		18249868	17915567	0.0504204	94800	0.00200275	36549.9		0.340432		14928	4803	12082.6	12475	-2845.37	-2453.02	43850.2	29741.7	35492.1	36644.6	-8358.12	-7205.61	-0.190606	-0.164323	-0.281024	-0.242273	-0.000457982	-0.000394831	-0.0881658	-0.0760086	-0.228677	-0.197145		2	50	0.8	0.1	30		0.19335	0.4009	0.353175	0.20755	0.159825	7.05722e+06	1.46327e+07	1.28908e+07	7.57552e+06	5.83356e+06		0.59	7.92	5.005	7.33	4.415	5.2	39.44	25.5432	34.24	20.3432	38.23	79.92	70.2823	41.69	32.0523
Guernsey	88	GGY	Guernsey	High income	Western Europe			TRUE	TRUE	FALSE	TRUE	WHO	80	TRUE	TRUE	FALSE		67052	67052	0.194285	NA	0.00783372	525.266		1		23	16	NA	NA	NA	NA	23	7	NA	NA	NA	NA	NA	NA	NA	NA	NA	NA	NA	NA	NA	NA		2	50	0.8	0.1	30		0.799992	0.4009	0.581765	-0.399092	-0.218227	107282	53762.3	78017	-53519.8	-29265.2		NA	NA	NA	NA	NA	NA	NA	NA	NA	NA	NA	NA	NA	NA	NA
Guinea	89	GIN	Guinea	Low income	West Africa			TRUE	TRUE	TRUE	TRUE	WHO	92	TRUE	TRUE	TRUE		13497237	13132792	0.029523	114300	0.0010137	13682.1		0.0241176		385	80	316.979	337.561	-68.0213	-47.4394	15963.4	12646.3	13143	13996.4	-2820.4	-1967	-0.176679	-0.123219	-0.223021	-0.155539	-0.000208961	-0.000145733	-0.0246754	-0.0172091	-0.206137	-0.143764		1	50	0.5	0.1	30		0.0669	0.4009	0.170379	0.334	0.103479	1.80593e+06	1.08221e+07	4.59929e+06	9.01615e+06	2.79336e+06		0.46	7.92	1.54011	7.46	1.08011	4.24	39.44	11.464	35.2	7.22402	13.38	79.92	33.8778	66.54	20.4978
Guinea-Bissau	90	GNB	Guinea-Bissau	Low income	West Africa			TRUE	TRUE	TRUE	TRUE	WHO	8	TRUE	TRUE	TRUE		2015490	1967998	0.0288578	14800	0.000976391	1967.91		0.0598365		141	45	110.167	114.841	-30.8334	-26.159	2356.42	1604.37	1841.13	1919.25	-515.295	-437.175	-0.218677	-0.185525	-0.321182	-0.27249	-0.000255667	-0.000216908	-0.0348172	-0.0295389	-0.261849	-0.222152		1	50	0.5	0.1	30		0.0235	0.4009	0.184474	0.3774	0.160974	94728	1.61602e+06	743609	1.52129e+06	648881		0	7.92	1.44359	7.92	1.44359	1.14	39.44	11.6457	38.3	10.5057	4.7	79.92	36.6936	75.22	31.9936
Guyana	91	GUY	Guyana	Upper middle income	South America			TRUE	TRUE	TRUE	TRUE	WHO	54	TRUE	TRUE	TRUE		790329	786559	0.0699986	6700	0.00270485	2137.72		0.825358		910	164	872.585	881.345	-37.4153	-28.6554	1102.55	903.85	1057.22	1067.83	-45.3323	-34.7188	-0.0411158	-0.0314895	-0.0501546	-0.0384121	-5.73587e-05	-4.39295e-05	-0.00676601	-0.00518191	-0.0212059	-0.016241		2	50	0.8	0.1	30		0.34365	0.4009	0.411082	0.05725	0.0674318	543193	633686	649780	90492.7	106587		4.14	7.92	6.68199	3.78	2.54199	43.26	39.44	39.794	-3.82	-3.46603	68.73	79.92	81.8777	11.19	13.1477
Haiti	92	HTI	Haiti	Low income	Caribbean			TRUE	TRUE	TRUE	TRUE	WHO	31	TRUE	TRUE	TRUE		11541683	11402533	0.051747	99700	0.00192847	22257.8		0.0469579		677	236	502.644	544.296	-174.356	-132.704	14417.2	9391.39	10704.1	11591.2	-3713.03	-2826.01	-0.257542	-0.196017	-0.395365	-0.300915	-0.000321706	-0.000244853	-0.037242	-0.0283452	-0.166819	-0.126967		1	50	0.5	0.1	30		0.00305	0.4009	0.233143	0.39785	0.230093	70404.3	9.25412e+06	5.38173e+06	9.18372e+06	5.31133e+06		0	7.92	3.05233	7.92	3.05233	0	39.44	17.5488	39.44	17.5488	0.58	79.92	46.4181	79.34	45.8381
Holy See	93	VAT	Holy See	High income	Western Europe			TRUE	TRUE	TRUE	TRUE	WHO	0	FALSE	TRUE	FALSE		812	809	0.194285	NA	0.00783372	6.36098		1		0	0	NA	NA	NA	NA	0	0	NA	NA	NA	NA	NA	NA	NA	NA	NA	NA	NA	NA	NA	NA		2	50	0.8	0.1	30		0	0.4009	0.581765	0.4009	0.581765	0	651.062	944.786	651.062	944.786		NA	NA	NA	NA	NA	NA	NA	NA	NA	NA	NA	NA	NA	NA	NA
Honduras	94	HND	Honduras	Lower middle income	Central America			TRUE	TRUE	TRUE	TRUE	WHO	41	TRUE	TRUE	TRUE		10062994	9904608	0.0497318	52600	0.00200789	20205.4		0.237706		10240	3111	9096.47	9619.54	-1143.53	-620.462	43078.4	29990.8	38267.7	40468.2	-4810.67	-2610.21	-0.111673	-0.060592	-0.160405	-0.0870336	-0.000478056	-0.000259387	-0.0914577	-0.0496237	-0.238088	-0.129184		1	50	0.5	0.1	30		0.2863	0.4009	0.235331	0.1146	-0.0509686	5.76207e+06	8.06851e+06	4.73628e+06	2.30644e+06	-1.02579e+06		0.43	7.92	3.03723	7.49	2.60723	6.8	39.44	17.4708	32.64	10.6708	51.64	79.92	46.8458	28.28	-4.79418
Hungary	95	HUN	Hungary	High income	Eastern Europe			TRUE	TRUE	TRUE	TRUE	WHO	134	TRUE	TRUE	TRUE		9634162	9660350	0.201631	128900	0.00734219	70735.8		1		30729	9537	37795.4	31455.6	7066.41	726.565	30729	21192	37795.4	31455.6	7066.41	726.565	0.229959	0.0236443	0.333447	0.0342849	0.000733474	7.54155e-05	0.0548209	0.00563666	0.0998986	0.0102715		2	50	0.8	0.1	30		0.62855	0.4009	0.592323	-0.22765	-0.0362272	1.21111e+07	7.72467e+06	1.14131e+07	-4.38643e+06	-698037		29.61	7.92	20.5861	-21.69	-9.02393	96.01	39.44	71.4762	-56.57	-24.5338	125.71	79.92	118.207	-45.79	-7.50277
Iceland	96	ISL	Iceland	High income	Western Europe			TRUE	TRUE	TRUE	TRUE	WHO	102	TRUE	TRUE	TRUE		343360	341250	0.156234	2100	0.00600328	2061.29		1		33	29	33.6707	33.1465	0.670727	0.14653	33	4	33.6707	33.1465	0.670727	0.14653	0.0203251	0.00444029	0.167682	0.0366324	1.95342e-06	4.26752e-07	0.000319394	6.9776e-05	0.000325392	7.10865e-05		2	50	0.8	0.1	30		0.799992	0.4009	0.531488	-0.399092	-0.268504	549371	275306	364984	-274064	-184387		21.26	7.92	16.4903	-13.34	-4.76966	116.96	39.44	61.1064	-77.52	-55.8536	161.52	79.92	106.004	-81.6	-55.5162
India	97	IND	India	Lower middle income	South Asia			TRUE	TRUE	TRUE	TRUE	WHO	247	TRUE	TRUE	TRUE		1393409033	1380004385	0.0657389	9392100	0.00233377	3.25189e+06		0.0981657		458186	148738	432835	472869	-25351.1	14682.7	4.66748e+06	3.1523e+06	4.40923e+06	4.81705e+06	-258248	149570	-0.0553293	0.0320452	-0.0819236	0.0474479	-0.000185335	0.000107341	-0.0274963	0.0159251	-0.0794148	0.0459948		1	50	0.5	0.1	30		0.3205	0.4009	0.271621	0.0804	-0.0488795	8.93175e+08	1.11724e+09	7.56957e+08	2.2406e+08	-1.36218e+08		4.67	7.92	3.67378	3.25	-0.996216	23.62	39.44	23.3458	15.82	-0.274205	63.62	79.92	54.1155	16.3	-9.50446
Indonesia	98	IDN	Indonesia	Upper middle income	South-East Asia			TRUE	TRUE	TRUE	TRUE	WHO	216	TRUE	TRUE	TRUE		276361788	273523621	0.0626251	1705900	0.0022971	634832		0.169966		143405	22138	119072	120522	-24333	-22883.1	843727	713478	700564	709094	-143164	-134633	-0.16968	-0.15957	-0.200656	-0.1887	-0.000518031	-0.000487164	-0.0839228	-0.0789223	-0.225515	-0.212077		2	50	0.8	0.1	30		0.26035	0.4009	0.447235	0.14055	0.186885	1.43902e+08	2.21587e+08	2.47197e+08	7.76853e+07	1.03296e+08		4.22	7.92	5.64807	3.7	1.42807	15.47	39.44	40.436	23.97	24.966	51.45	79.92	89.147	28.47	37.697
Iran (Islamic Republic of)	99	IRN	Iran (Islamic Republic of)	Upper middle income	Middle East			TRUE	TRUE	TRUE	TRUE	WHO	34	TRUE	TRUE	TRUE		85028760	83992953	0.0656435	391100	0.00244905	208240		0.494214		126126	55095	103031	103797	-23095.3	-22328.7	255205	143725	208474	210025	-46731.3	-45180.3	-0.183113	-0.177035	-0.325143	-0.314352	-0.000549594	-0.000531353	-0.119487	-0.115521	-0.224411	-0.216963		2	50	0.8	0.1	30		0.3055	0.4009	0.485019	0.0954	0.179519	5.19526e+07	6.81761e+07	8.24811e+07	1.62235e+07	3.05286e+07		0.38	7.92	5.98737	7.54	5.60737	6.72	39.44	39.0121	32.72	32.2921	61.1	79.92	96.6869	18.82	35.5869
Iraq	100	IRQ	Iraq	Upper middle income	Middle East			TRUE	TRUE	TRUE	TRUE	WHO	24	TRUE	TRUE	TRUE		41179351	40222503	0.0344274	179600	0.00127055	52320.3		0.0985645		23138	12808	18591.5	19455.3	-4546.54	-3682.73	234750	104804	188622	197386	-46127.6	-37363.7	-0.196497	-0.159164	-0.44013	-0.356508	-0.00112016	-0.00090734	-0.256835	-0.208038	-0.881639	-0.714134		2	50	0.8	0.1	30		0.0924	0.4009	0.328302	0.3085	0.235902	7.60994e+06	3.30176e+07	2.70386e+07	2.54077e+07	1.94286e+07		0.06	7.92	2.93491	7.86	2.87491	1.96	39.44	22.3547	37.48	20.3947	18.48	79.92	65.3322	61.44	46.8522
Ireland	101	IRL	Ireland	High income	Western Europe			TRUE	TRUE	TRUE	TRUE	WHO	272	TRUE	TRUE	TRUE		4982904	4937796	0.14578	32400	0.00545848	27199.1		1		5436	2147	5805.7	5557.34	369.696	121.339	5436	3289	5805.7	5557.34	369.696	121.339	0.0680088	0.0223213	0.112404	0.0368922	7.41929e-05	2.4351e-05	0.0114104	0.00374502	0.0135922	0.00446112		2	50	0.8	0.1	30		0.72645	0.4009	0.527899	-0.32555	-0.198551	7.23966e+06	3.99529e+06	5.26094e+06	-3.24437e+06	-1.97872e+06		18.73	7.92	15.3755	-10.81	-3.3545	88.91	39.44	59.0558	-49.47	-29.8542	145.17	79.92	105.359	-65.25	-39.8108
Isle of Man	102	IMN	Isle of Man	High income	Western Europe			TRUE	TRUE	FALSE	TRUE	WHO	157	TRUE	TRUE	FALSE		85410	85032	0.194285	NA	0.00783372	669.078		1		57	35	NA	NA	NA	NA	57	22	NA	NA	NA	NA	NA	NA	NA	NA	NA	NA	NA	NA	NA	NA		2	50	0.8	0.1	30		0.7575	0.4009	0.581765	-0.3566	-0.175735	129396	68481.7	99377	-60914.4	-30019.1		NA	NA	NA	NA	NA	NA	NA	NA	NA	NA	NA	NA	NA	NA	NA
Israel	103	ISR	Israel	High income	Middle East			TRUE	TRUE	TRUE	TRUE	WHO	273	TRUE	TRUE	TRUE		8789776	8655541	0.124144	47900	0.00473562	41625.1		1		8112	3337	11277.8	10745.7	3165.84	2633.7	8112	4775	11277.8	10745.7	3165.84	2633.7	0.390266	0.324667	0.663003	0.55156	0.000360173	0.000299632	0.0660927	0.0549833	0.0760561	0.063272		2	50	0.8	0.1	30		0.799992	0.4009	0.448644	-0.399092	-0.351348	1.40635e+07	7.04764e+06	7.88697e+06	-7.01586e+06	-6.17653e+06		108.27	7.92	12.9349	-100.35	-95.3351	116.17	39.44	47.3255	-76.73	-68.8445	163.53	79.92	89.4692	-83.61	-74.0608
Italy	104	ITA	Italy	High income	Western Europe			TRUE	TRUE	TRUE	TRUE	WHO	273	TRUE	TRUE	TRUE		60367471	60461828	0.233019	642300	0.010089	609048		0.816253		132074	73604	142069	125317	9995.3	-6757.07	161805	71632.2	174050	153527	12245.3	-8278.15	0.0756796	-0.0511612	0.170948	-0.115565	0.000202847	-0.000137129	0.0190648	-0.0128883	0.0201057	-0.0135919		2	50	0.8	0.1	30		0.7046	0.4009	0.611717	-0.3037	-0.0928834	8.50698e+07	4.84026e+07	7.38556e+07	-3.66672e+07	-1.12143e+07		17.41	7.92	27.282	-9.49	9.87198	86.31	39.44	81.8261	-46.87	-4.48393	140.62	79.92	122.138	-60.7	-18.4818
Jamaica	105	JAM	Jamaica	Upper middle income	Caribbean			TRUE	TRUE	TRUE	TRUE	WHO	39	TRUE	TRUE	TRUE		2973462	2961161	0.0907769	19700	0.00356647	10604.8		0.620475		2229	302	1650.84	1613.6	-578.156	-615.398	3592.41	3105.69	2660.61	2600.59	-931.797	-991.819	-0.259379	-0.276087	-0.300029	-0.319356	-0.000313371	-0.000333557	-0.0472993	-0.0503461	-0.0878658	-0.0935258		2	50	0.8	0.1	30		0.1271	0.4009	0.465662	0.2738	0.338562	755854	2.38412e+06	2.76926e+06	1.62827e+06	2.0134e+06		1.11	7.92	9.35951	6.81	8.24951	8.41	39.44	45.1721	31.03	36.7621	25.42	79.92	92.7955	54.5	67.3755
Japan	106	JPN	Japan	High income	East Asia			TRUE	TRUE	TRUE	TRUE	WHO	184	TRUE	TRUE	TRUE		126050796	126476458	0.283973	1400000	0.0119587	1.50741e+06		1		18261	3414	16503.4	13776	-1757.55	-4485	18261	14847	16503.4	13776	-1757.55	-4485	-0.0962461	-0.245605	-0.118377	-0.302081	-1.39432e-05	-3.55809e-05	-0.00125539	-0.00320357	-0.00116594	-0.00297531		2	50	0.8	0.1	30		0.65395	0.4009	0.619529	-0.25305	-0.0344213	1.64862e+08	1.01068e+08	1.56184e+08	-6.37943e+07	-8.67766e+06		0.8	7.92	33.9914	7.12	33.1914	40.43	39.44	84.5165	-0.99	44.0865	130.79	79.92	123.715	-50.87	-7.07501
Jersey	107	JEY	Jersey	High income	Western Europe			TRUE	TRUE	FALSE	TRUE	WHO	47	TRUE	TRUE	FALSE		101073	107800	0.194285	NA	0.00783372	791.777		1		80	41	NA	NA	NA	NA	80	39	NA	NA	NA	NA	NA	NA	NA	NA	NA	NA	NA	NA	NA	NA		2	50	0.8	0.1	30		0.7664	0.4009	0.581765	-0.3655	-0.184635	154925	81040.3	117601	-73884.4	-37323.3		NA	NA	NA	NA	NA	NA	NA	NA	NA	NA	NA	NA	NA	NA	NA
Jordan	108	JOR	Jordan	Upper middle income	Middle East			TRUE	TRUE	TRUE	TRUE	WHO	110	TRUE	TRUE	TRUE		10269022	10203140	0.0395373	32300	0.00157191	16142		0.352971		11028	3815	9876.57	10844	-1151.43	-183.977	31243.3	20435.1	27981.2	30722.1	-3262.11	-521.225	-0.10441	-0.0166827	-0.159633	-0.0255064	-0.000317665	-5.0757e-05	-0.100994	-0.016137	-0.202088	-0.03229		2	50	0.8	0.1	30		0.3411	0.4009	0.36993	0.0598	0.0288302	7.00553e+06	8.2337e+06	7.59764e+06	1.22818e+06	592116		3.98	7.92	3.86097	3.94	-0.119034	38.05	39.44	27.3257	1.39	-10.7243	68.19	79.92	73.6545	11.73	5.46449
Kazakhstan	109	KAZ	Kazakhstan	Upper middle income	Central Asia			TRUE	TRUE	TRUE	TRUE	WHO	153	TRUE	TRUE	TRUE		18994958	18776707	0.0790281	139500	0.00305879	58101.6		0.253999		17131	2749	15378.3	15242	-1752.66	-1889.03	67445.1	56622.3	60544.9	60008	-6900.28	-7437.16	-0.102309	-0.11027	-0.121865	-0.131347	-0.000363269	-0.000391533	-0.0494643	-0.053313	-0.118762	-0.128003		2	50	0.8	0.1	30		0.37505	0.4009	0.461304	0.02585	0.0862537	1.42481e+07	1.52302e+07	1.75249e+07	982039	3.27677e+06		0.58	7.92	7.0975	7.34	6.5175	28.09	39.44	43.3748	11.35	15.2848	74.59	79.92	91.953	5.33	17.363
Kenya	110	KEN	Kenya	Lower middle income	East Africa			TRUE	TRUE	TRUE	TRUE	WHO	135	TRUE	TRUE	TRUE		54985702	53771300	0.025092	294700	0.000948107	52132.3		0.0629504		5276	1667	4276.96	4712.4	-999.044	-563.597	83812	57330.9	67941.7	74859	-15870.3	-8953.03	-0.189356	-0.106823	-0.27682	-0.156164	-0.000288627	-0.000162825	-0.0538525	-0.0303802	-0.304424	-0.171737		1	50	0.5	0.1	30		0.03465	0.4009	0.195302	0.36625	0.160652	3.81051e+06	4.40875e+07	2.14776e+07	4.0277e+07	1.76671e+07		0.29	7.92	1.28462	7.63	0.994622	2.51	39.44	12.1101	36.93	9.60014	6.84	79.92	38.8617	73.08	32.0217
Kiribati	111	KIR	Kiribati	Lower middle income	Pacific			TRUE	TRUE	FALSE	TRUE	WHO	4	FALSE	TRUE	FALSE		121388	119446	0.0421446	1200	0.00152829	185.516		1		0	0	NA	NA	NA	NA	0	0	NA	NA	NA	NA	NA	NA	NA	NA	NA	NA	NA	NA	NA	NA		1	50	0.5	0.1	30		0.14965	0.4009	0.225003	0.25125	0.0753533	36331.4	97328.9	54625.4	60997.5	18294		NA	NA	NA	NA	NA	NA	NA	NA	NA	NA	NA	NA	NA	NA	NA
Korea (Democratic People's Republic of)	55	PRK	Democratic People's Republic of Korea	Low income	East Asia			FALSE	FALSE	FALSE	TRUE	WHO	0	FALSE	TRUE	FALSE		0	25778815	#N/A	237100	0.0037118	0		1		0	0	NA	NA	NA	NA	0	0	NA	NA	NA	NA	NA	NA	NA	NA	NA	NA	NA	NA	NA	NA		1	50	0.5	0.1	30		NA	NA	NA	NA	NA	NA	NA	NA	NA	NA		NA	NA	NA	NA	NA	NA	NA	NA	NA	NA	NA	NA	NA	NA	NA
Korea (Republic of)	172	KOR	Republic of Korea	High income	East Asia			TRUE	TRUE	TRUE	TRUE	WHO	217	TRUE	TRUE	TRUE		51305184	51269183	#N/A	318600	0.00618423	317283		1		2849	900	2756.55	2614.01	-92.4505	-234.986	2849	1949	2756.55	2614.01	-92.4505	-234.986	-0.0324502	-0.08248	-0.0474349	-0.120567	-1.80197e-06	-4.58015e-06	-0.000290177	-0.000737557	-0.000291382	-0.000740618		2	50	0.8	0.1	30		0.63165	0.4009	0.60117	-0.23075	-0.0304796	6.48138e+07	4.11365e+07	6.16863e+07	-2.36773e+07	-3.12752e+06		1.79	7.92	16.4486	6.13	14.6586	37.81	39.44	72.6806	1.63	34.8706	124.19	79.92	119.966	-44.27	-4.22372
Kosovo	112	XKX	Kosovo[1]	Upper middle income	Eastern Europe			FALSE	FALSE	FALSE	TRUE	WHO	0	FALSE	FALSE	FALSE		0	1932774	#N/A	NA	0.00651838	0		#N/A		2966	1322	NA	NA	NA	NA	NA	NA	NA	NA	NA	NA	NA	NA	NA	NA	NA	NA	NA	NA	NA	NA		2	50	0.8	0.1	30		NA	NA	NA	NA	NA	NA	NA	NA	NA	NA		NA	NA	NA	NA	NA	NA	NA	NA	NA	NA	NA	NA	NA	NA	NA
Kuwait	113	KWT	Kuwait	High income	Middle East			TRUE	TRUE	TRUE	TRUE	WHO	12	TRUE	TRUE	TRUE		4328553	4270563	0.0303571	10000	0.00141517	6125.63		0.907821		2461	933	2587.04	2792.63	126.037	331.63	2710.89	1683.15	2849.72	3076.19	138.835	365.304	0.0512137	0.134754	0.0824848	0.217035	3.20741e-05	8.43939e-05	0.0138835	0.0365304	0.0226645	0.0596353		2	50	0.8	0.1	30		0.3082	0.4009	0.539482	0.0927	0.231282	2.66812e+06	3.47063e+06	4.67035e+06	802514	2.00223e+06		13.97	7.92	2.109	-6.05	-11.861	42.05	39.44	43.0462	-2.61	0.996219	61.64	79.92	107.678	18.28	46.038
Kyrgyzstan	114	KGZ	Kyrgyzstan	Lower middle income	Central Asia			TRUE	TRUE	TRUE	TRUE	WHO	72	TRUE	TRUE	TRUE		6628347	6524191	0.0472788	34700	0.00184142	12205.6		0.223647		2671	1355	2304.58	2409.57	-366.422	-261.432	11942.9	5884.28	10304.5	10774	-1638.39	-1168.95	-0.137185	-0.097878	-0.278436	-0.198657	-0.00024718	-0.000176356	-0.047216	-0.0336874	-0.134234	-0.0957721		1	50	0.5	0.1	30		0.1106	0.4009	0.251304	0.2903	0.140704	1.46619e+06	5.31461e+06	3.33145e+06	3.84842e+06	1.86526e+06		0	7.92	2.43637	7.92	2.43637	2.62	39.44	20.4259	36.82	17.8059	22.02	79.92	50.0471	57.9	28.0271
Lao (People's Democratic Republic)	115	LAO	Lao People's Democratic Republic	Lower middle income	South-East Asia			TRUE	TRUE	TRUE	TRUE	WHO	70	TRUE	TRUE	TRUE		7379358	7275556	#N/A	44500	0.00155327	11462.1		0.353098		62	0	60.0519	62.6391	-1.94808	0.639053	175.589	175.589	170.072	177.399	-5.51712	1.80985	-0.0314207	0.0103073	-0.0314207	0.0103073	-7.47643e-07	2.45258e-07	-0.00012398	4.06707e-05	-0.000481335	0.000157898		1	50	0.5	0.1	30		0.2983	0.4009	0.235856	0.1026	-0.0624441	4.40252e+06	5.91677e+06	3.48093e+06	1.51424e+06	-921595		0.55	7.92	2.33644	7.37	1.78644	19.19	39.44	17.3833	20.25	-1.80668	59.66	79.92	46.9452	20.26	-12.7148
Latvia	116	LVA	Latvia	High income	Eastern Europe			TRUE	TRUE	TRUE	TRUE	WHO	273	TRUE	TRUE	TRUE		1866934	1886202	0.206873	27400	0.00844393	15764.3		0.667592		3234	626	3279.04	2907.28	45.0398	-326.717	4844.28	3906.58	4911.75	4354.88	67.4661	-489.396	0.013927	-0.101026	0.0172699	-0.125275	3.61374e-05	-0.000262139	0.00246227	-0.0178612	0.00427969	-0.0310447		2	50	0.8	0.1	30		0.44145	0.4009	0.593441	-0.04055	0.151991	1.64832e+06	1.49691e+06	2.21583e+06	-151408	567515		7.67	7.92	22.439	0.25	14.769	60.15	39.44	74.2741	-20.71	14.1241	87.82	79.92	118.441	-7.9	30.6214
Lebanon	117	LBN	Lebanon	Upper middle income	Middle East			TRUE	TRUE	TRUE	TRUE	WHO	211	TRUE	TRUE	TRUE		6769151	6825442	0.0754905	33900	0.0029246	19797.1		0.676075		8495	1443	7446.25	7527.11	-1048.75	-967.889	12565.2	10430.8	11013.9	11133.5	-1551.24	-1431.63	-0.123455	-0.113936	-0.148717	-0.13725	-0.000229163	-0.000211493	-0.0457593	-0.042231	-0.078357	-0.0723152		2	50	0.8	0.1	30		0.216	0.4009	0.450308	0.1849	0.234308	2.92427e+06	5.42751e+06	6.09641e+06	2.50323e+06	3.17214e+06		3.2	7.92	7.20053	4.72	4.00053	19.93	39.44	41.4932	19.51	21.5632	43.05	79.92	89.7264	36.87	46.6764
Lesotho	118	LSO	Lesotho	Lower middle income	Southern Africa			TRUE	TRUE	TRUE	TRUE	WHO	9	TRUE	TRUE	TRUE		2159067	2142252	0.049489	32500	0.00179758	3881.09		0.591692		658	50	564.877	577.068	-93.1231	-80.9321	1112.06	1027.56	954.681	975.284	-157.384	-136.781	-0.141524	-0.122997	-0.153163	-0.133112	-7.28946e-05	-6.33518e-05	-0.00484259	-0.00420864	-0.0405516	-0.0352429		1	50	0.5	0.1	30		0.08335	0.4009	0.232684	0.31755	0.149334	359916	1.73114e+06	1.00476e+06	1.37122e+06	644843		0	7.92	2.9037	7.92	2.9037	1.7	39.44	16.9988	37.74	15.2988	16.67	79.92	46.3179	63.25	29.6479
Liberia	119	LBR	Liberia	Low income	West Africa			TRUE	TRUE	TRUE	TRUE	WHO	12	TRUE	TRUE	TRUE		5180208	5057677	0.033185	29700	0.00121234	6280.18		1		287	83	209.855	221.557	-77.1449	-65.4432	287	204	209.855	221.557	-77.1449	-65.4432	-0.268798	-0.228025	-0.378161	-0.3208	-1.48922e-05	-1.26333e-05	-0.00259747	-0.00220347	-0.0122839	-0.0104206		1	50	0.5	0.1	30		0.00795	0.4009	0.19119	0.39295	0.18324	82365.3	4.15349e+06	1.98081e+06	4.07113e+06	1.89844e+06		0	7.92	1.84651	7.92	1.84651	1.59	39.44	13.5474	37.85	11.9574	1.59	79.92	38.0549	78.33	36.4649
Libya	120	LBY	Libya	Upper middle income	North Africa			TRUE	TRUE	TRUE	TRUE	WHO	27	TRUE	TRUE	TRUE		6958538	6871287	0.0452579	31700	0.00184163	12815		0.21059		5078	1459	3962.47	4110.59	-1115.53	-967.405	24113.2	17185.1	18816.1	19519.4	-5297.16	-4593.79	-0.219679	-0.190509	-0.308242	-0.267313	-0.000761247	-0.000660166	-0.167103	-0.144915	-0.413355	-0.358469		2	50	0.8	0.1	30		0.11395	0.4009	0.437776	0.28695	0.323826	1.58585e+06	5.57936e+06	6.09256e+06	3.9935e+06	4.50671e+06		0	7.92	4.30293	7.92	4.30293	5.45	39.44	33.1608	33.99	27.7108	22.79	79.92	87.2393	57.13	64.4493
Liechtenstein	121	LIE	Liechtenstein	High income	Western Europe			TRUE	TRUE	TRUE	TRUE	WHO	270	TRUE	TRUE	TRUE		38254	38137	0.194285	NA	0.00783372	299.671		1		61	44	62.1929	60.2719	1.19285	-0.728062	61	17	62.1929	60.2719	1.19285	-0.728062	0.019555	-0.0119354	0.0701679	-0.0428272	3.11825e-05	-1.90323e-05	NA	NA	0.00398055	-0.00242954		2	50	0.8	0.1	30		0.6129	0.4009	0.581765	-0.212	-0.0311353	46891.8	30672.1	44509.7	-16219.7	-2382.1		15.95	7.92	23.6409	-8.03	7.69092	84.91	39.44	74.2064	-45.47	-10.7036	122.5	79.92	116.123	-42.58	-6.37689
Lithuania	122	LTU	Lithuania	High income	Eastern Europe			TRUE	TRUE	TRUE	TRUE	WHO	273	TRUE	TRUE	TRUE		2689862	2722291	0.20618	38500	0.00882447	23736.6		0.416625		5885	1804	6450.5	5772.08	565.501	-112.915	14125.4	9795.37	15482.7	13854.4	1357.34	-271.024	0.096092	-0.019187	0.138569	-0.0276686	0.000504612	-0.000100758	0.0352555	-0.00703958	0.0571833	-0.011418		2	50	0.8	0.1	30		0.60125	0.4009	0.59148	-0.20035	-0.00977004	3.23456e+06	2.15673e+06	3.182e+06	-1.07783e+06	-52560.1		19.42	7.92	22.7529	-11.5	3.33289	83.49	39.44	76.5148	-44.05	-6.97523	119.92	79.92	118.032	-40	-1.88804
Luxembourg	123	LUX	Luxembourg	High income	Western Europe			TRUE	TRUE	TRUE	TRUE	WHO	236	TRUE	TRUE	TRUE		634814	625976	0.143908	4100	0.00600815	3814.05		1		844	489	883.899	824.189	39.8991	-19.8107	844	355	883.899	824.189	39.8991	-19.8107	0.0472738	-0.0234723	0.112392	-0.0558047	6.28517e-05	-3.1207e-05	0.00973149	-0.00483187	0.0104611	-0.00519412		2	50	0.8	0.1	30		0.62935	0.4009	0.570313	-0.22845	-0.0590375	799040	508994	724085	-290047	-74955.7		15.07	7.92	15.6214	-7.15	0.551382	86.93	39.44	63.5524	-47.49	-23.3776	125.55	79.92	113.776	-45.63	-11.7739
Madagascar	124	MDG	Madagascar	Low income	Southern Africa			TRUE	TRUE	TRUE	TRUE	WHO	14	TRUE	TRUE	TRUE		28427333	27691019	0.0310069	164200	0.00115772	32910.9		1		963	261	779.761	901.111	-183.239	-61.8888	963	702	779.761	901.111	-183.239	-61.8888	-0.190279	-0.0642667	-0.261024	-0.0881607	-6.44587e-06	-2.17709e-06	-0.00111595	-0.000376911	-0.00556773	-0.00188049		1	50	0.5	0.1	30		0.0067	0.4009	0.189886	0.3942	0.183186	380926	2.2793e+07	1.07959e+07	2.24121e+07	1.0415e+07		0	7.92	1.64765	7.92	1.64765	0.69	39.44	13.2295	38.75	12.5395	1.34	79.92	37.7804	78.58	36.4404
Malawi	125	MWI	Malawi	Low income	Southern Africa			TRUE	TRUE	TRUE	TRUE	WHO	127	TRUE	TRUE	TRUE		19647681	19129955	0.0264157	116700	0.000969437	19047.2		0.627106		2300	189	1884.34	1947.47	-415.664	-352.531	3667.64	3366.25	3004.81	3105.48	-662.829	-562.155	-0.180724	-0.153274	-0.196904	-0.166997	-3.37357e-05	-2.86117e-05	-0.00567977	-0.00481709	-0.0347993	-0.0295138		1	50	0.5	0.1	30		0.02705	0.4009	0.172989	0.37385	0.145939	1.06294e+06	1.57535e+07	6.79765e+06	1.46906e+07	5.73471e+06		0.68	7.92	1.52398	7.24	0.843979	2.18	39.44	10.7723	37.26	8.59226	5.33	79.92	34.4005	74.59	29.0705
Malaysia	126	MYS	Malaysia	Upper middle income	South-East Asia			TRUE	TRUE	TRUE	TRUE	WHO	217	TRUE	TRUE	TRUE		32776195	32365998	0.0718367	175900	0.0025903	84900.1		0.562209		28876	463	27310.3	27237.6	-1565.72	-1638.37	51361.7	50538.1	48576.7	48447.5	-2784.94	-2914.16	-0.0542222	-0.0567381	-0.0551058	-0.0576626	-8.49685e-05	-8.89109e-05	-0.0158325	-0.0165672	-0.0328026	-0.0343246		2	50	0.8	0.1	30		0.6813	0.4009	0.462951	-0.2804	-0.218349	4.46608e+07	2.628e+07	3.03475e+07	-1.83809e+07	-1.43133e+07		2.13	7.92	6.67082	5.79	4.54082	25.12	39.44	39.5141	14.32	14.3941	135.52	79.92	92.2378	-55.6	-43.2822
Maldives	127	MDV	Maldives	Upper middle income	South Asia			TRUE	TRUE	TRUE	TRUE	WHO	223	TRUE	TRUE	TRUE		543620	540542	0.0359269	1500	0.00167105	908.414		0.355211		243	48	298.363	337.948	55.363	94.9477	684.101	548.97	839.961	951.401	155.86	267.3	0.227831	0.390731	0.283913	0.486911	0.000286707	0.000491703	0.103906	0.1782	0.171573	0.294249		2	50	0.8	0.1	30		0.6731	0.4009	0.505501	-0.2722	-0.167599	731821	435875	549601	-295947	-182220		43.73	7.92	3.71263	-35.81	-40.0174	93.4	39.44	25.292	-53.96	-68.108	134.62	79.92	100.457	-54.7	-34.1629
Mali	128	MLI	Mali	Low income	West Africa			TRUE	TRUE	TRUE	TRUE	WHO	22	TRUE	TRUE	TRUE		20855724	20250834	0.0247714	201400	0.000878219	18315.9		0.0590616		563	269	500.17	540.868	-62.8299	-22.1318	9532.41	4977.85	8468.61	9157.69	-1063.8	-374.724	-0.111598	-0.0393105	-0.213707	-0.0752782	-5.10077e-05	-1.79674e-05	-0.00528204	-0.00186059	-0.0580808	-0.0204589		1	50	0.5	0.1	30		0.0099	0.4009	0.159316	0.391	0.149416	412943	1.67221e+07	6.64531e+06	1.63092e+07	6.23236e+06		0	7.92	1.33369	7.92	1.33369	0.86	39.44	10.2823	38.58	9.42234	1.94	79.92	31.6904	77.98	29.7504
Malta	129	MLT	Malta	High income	Western Europe			TRUE	TRUE	TRUE	TRUE	WHO	253	TRUE	TRUE	TRUE		514564	441539	0.213245	3800	0.00783364	4030.91		1		461	223	528.861	477.347	67.8611	16.3473	461	238	528.861	477.347	67.8611	16.3473	0.147204	0.0354606	0.285131	0.0686862	0.000131881	3.17693e-05	0.0178582	0.00430193	0.0168352	0.00405549		2	50	0.8	0.1	30		0.79305	0.4009	0.592701	-0.39215	-0.200349	816150	412577	609966	-403573	-206184		38.25	7.92	23.3953	-30.33	-14.8547	129.97	39.44	71.3448	-90.53	-58.6252	158.61	79.92	118.272	-78.69	-40.3377
Marshall Islands	130	MHL	Marshall Islands	Upper middle income	Pacific			TRUE	TRUE	TRUE	TRUE	WHO	0	FALSE	TRUE	FALSE		59618	59194	0.0755089	400	0.00279529	166.65		1		0	0	NA	NA	NA	NA	0	0	NA	NA	NA	NA	NA	NA	NA	NA	NA	NA	NA	NA	NA	NA		2	50	0.8	0.1	30		0	0.4009	0.486891	0.4009	0.486891	0	47801.7	58054.9	47801.7	58054.9		NA	NA	NA	NA	NA	NA	NA	NA	NA	NA	NA	NA	NA	NA	NA
Martinique	131	MTQ	Martinique	High income	Caribbean			FALSE	FALSE	FALSE	TRUE	WHO	0	FALSE	FALSE	FALSE		0	375265	0.216975	NA	0.00893561	0		#N/A		683	42	NA	NA	NA	NA	NA	NA	NA	NA	NA	NA	NA	NA	NA	NA	NA	NA	NA	NA	NA	NA		2	50	0.8	0.1	30		NA	NA	NA	NA	NA	NA	NA	NA	NA	NA		NA	NA	NA	NA	NA	NA	NA	NA	NA	NA	NA	NA	NA	NA	NA
Mauritania	132	MRT	Mauritania	Lower middle income	North Africa			TRUE	TRUE	TRUE	TRUE	WHO	33	TRUE	TRUE	TRUE		4775110	4649660	0.0317793	21000	0.00118994	5682.09		0.110061		794	324	680.925	697.991	-113.075	-96.0087	7214.2	4270.37	6186.82	6341.88	-1027.38	-872.326	-0.142411	-0.120918	-0.240584	-0.204274	-0.000215154	-0.000182682	-0.0489231	-0.0415393	-0.180811	-0.153522		1	50	0.5	0.1	30		0.1171	0.4009	0.199198	0.2838	0.0820976	1.11833e+06	3.82868e+06	1.90238e+06	2.71035e+06	784050		0	7.92	1.77848	7.92	1.77848	3.37	39.44	13.6093	36.07	10.2393	23.42	79.92	39.6435	56.5	16.2235
Mauritius	133	MUS	Mauritius	High income	Southern Africa			TRUE	TRUE	TRUE	TRUE	WHO	21	TRUE	TRUE	TRUE		1273428	1271767	0.125201	10700	0.00434749	5536.22		1		176	10	182.555	175.304	6.55484	-0.69564	176	166	182.555	175.304	6.55484	-0.69564	0.0372434	-0.0039525	0.039487	-0.0041906	5.1474e-06	-5.46273e-07	0.000612602	-6.5013e-05	0.00118399	-0.000125652		2	50	0.8	0.1	30		0.65005	0.4009	0.535598	-0.24915	-0.114452	1.65558e+06	1.02103e+06	1.36409e+06	-634549	-291494		9.21	7.92	11.7144	-1.29	2.50438	55.52	39.44	58.6774	-16.08	3.15739	130.01	79.92	106.803	-50.09	-23.2073
Mayotte	134	MYT	Mayotte	Upper middle income	East Africa			FALSE	FALSE	FALSE	TRUE	WHO	0	FALSE	FALSE	FALSE		0	272813	0.0416806	NA	0.00167535	0		#N/A		185	55	NA	NA	NA	NA	NA	NA	NA	NA	NA	NA	NA	NA	NA	NA	NA	NA	NA	NA	NA	NA		2	50	0.8	0.1	30		NA	NA	NA	NA	NA	NA	NA	NA	NA	NA		NA	NA	NA	NA	NA	NA	NA	NA	NA	NA	NA	NA	NA	NA	NA
Mexico	135	MEX	Mexico	Upper middle income	Central America			TRUE	TRUE	TRUE	TRUE	WHO	257	TRUE	TRUE	TRUE		130262220	128932753	0.076181	738400	0.00297514	387548		0.487182		292372	147623	286980	286444	-5392.32	-5928.33	600129	297115	589060	587960	-11068.4	-12168.6	-0.0184434	-0.0202767	-0.0372529	-0.0409559	-8.49701e-05	-9.34162e-05	-0.0149897	-0.0164797	-0.02856	-0.031399		2	50	0.8	0.1	30		0.3884	0.4009	0.444039	0.0125	0.0556393	1.01188e+08	1.04444e+08	1.15683e+08	3.25656e+06	1.44954e+07		6.03	7.92	7.50332	1.89	1.47332	35.24	39.44	40.6312	4.2	5.39123	77.68	79.92	88.4794	2.24	10.7994
Micronesia (Federated States of)	136	FSM	Micronesia (Federated States of)	Lower middle income	Pacific			TRUE	TRUE	FALSE	TRUE	WHO	0	FALSE	TRUE	FALSE		116255	115021	0.043905	900	0.00141462	164.457		1		0	0	NA	NA	NA	NA	0	0	NA	NA	NA	NA	NA	NA	NA	NA	NA	NA	NA	NA	NA	NA		1	50	0.5	0.1	30		0	0.4009	0.235321	0.4009	0.235321	0	93213.3	54714.5	93213.3	54714.5		NA	NA	NA	NA	NA	NA	NA	NA	NA	NA	NA	NA	NA	NA	NA
Moldova (Republic of)	173	MDA	Republic of Moldova	Lower middle income	Eastern Europe			TRUE	TRUE	TRUE	TRUE	WHO	123	TRUE	TRUE	TRUE		4024025	4033963	#N/A	41000	0.00436256	17555.1		0.57299		8330	3110	7982.47	8009.97	-347.531	-320.026	14537.8	9110.11	13931.3	13979.3	-606.522	-558.519	-0.0417204	-0.0384185	-0.0665768	-0.0613076	-0.000150725	-0.000138796	-0.0147932	-0.0136224	-0.0345497	-0.0318153		1	50	0.5	0.1	30		0.17475	0.4009	0.358356	0.22615	0.183606	1.4064e+06	3.22646e+06	2.88407e+06	1.82007e+06	1.47767e+06		1	7.92	6.59628	6.92	5.59628	18.07	39.44	36.2428	21.37	18.1728	34.83	79.92	71.4709	45.09	36.6409
Monaco	137	MCO	Monaco	High income	Western Europe			TRUE	TRUE	TRUE	TRUE	WHO	24	TRUE	TRUE	TRUE		39520	39244	0.194285	500	0.00783372	309.588		0.233385		36	3	44.1329	37.398	8.13292	1.39798	154.252	141.397	189.099	160.242	34.8477	5.99001	0.225915	0.0388327	0.246452	0.0423629	0.000881774	0.000151569	0.0696954	0.01198	0.112561	0.0193483		2	50	0.8	0.1	30		0.63235	0.4009	0.581765	-0.23145	-0.0505853	49980.9	31687.1	45982.7	-18293.8	-3998.26		45.75	7.92	23.6409	-37.83	-22.1091	92.63	39.44	74.2064	-53.19	-18.4236	126.47	79.92	116.123	-46.55	-10.3469
Mongolia	138	MNG	Mongolia	Lower middle income	East Asia			TRUE	TRUE	TRUE	TRUE	WHO	166	TRUE	TRUE	TRUE		3329282	3278292	0.0431234	24900	0.00172911	5756.7		1		1638	0	1738.62	1945.58	100.615	307.58	1638	1638	1738.62	1945.58	100.615	307.58	0.0614256	0.187778	0.0614256	0.187778	3.02213e-05	9.23863e-05	0.00404077	0.0123526	0.0174779	0.0534299		1	50	0.5	0.1	30		0.499995	0.4009	0.269021	-0.099095	-0.230974	3.32925e+06	2.66942e+06	1.79129e+06	-659830	-1.53796e+06		9.02	7.92	2.3797	-1.1	-6.6403	113.17	39.44	21.0536	-73.73	-92.1164	131.6	79.92	53.6011	-51.68	-77.9989
Montenegro	139	MNE	Montenegro	Upper middle income	Eastern Europe			TRUE	TRUE	TRUE	TRUE	WHO	196	TRUE	TRUE	TRUE		628051	628062	0.157695	6800	0.00575325	3613.33		0.706615		2095	677	1969.32	1843.51	-125.682	-251.486	2964.84	2006.75	2786.98	2608.94	-177.866	-355.903	-0.0599916	-0.120041	-0.0886336	-0.177353	-0.000283203	-0.000566679	-0.0261567	-0.0523387	-0.0492248	-0.0984972		2	50	0.8	0.1	30		0.3642	0.4009	0.543542	0.0367	0.179342	457472	503571	682744	46098.9	225271		3.57	7.92	15.2997	4.35	11.7297	45.99	39.44	62.9851	-6.55	16.9951	72.45	79.92	108.44	7.47	35.9902
Montserrat	140	MSR	Montserrat	Upper middle income	Caribbean			TRUE	FALSE	FALSE	TRUE	WHO	21	TRUE	TRUE	FALSE		4981	4999	0.133893	NA	0.00515205	25.6624		1		1	1	NA	NA	NA	NA	1	0	NA	NA	NA	NA	NA	NA	NA	NA	NA	NA	NA	NA	NA	NA		2	50	0.8	0.1	30		NA	NA	NA	NA	NA	NA	NA	NA	NA	NA		NA	NA	NA	NA	NA	NA	NA	NA	NA	NA	NA	NA	NA	NA	NA
Morocco	141	MAR	Morocco	Lower middle income	North Africa			TRUE	TRUE	TRUE	TRUE	WHO	186	TRUE	TRUE	TRUE		37344787	36910558	0.0760666	228100	0.0027389	102284		0.200746		14667	7355	14837.7	14988.1	170.701	321.132	73062.4	36424.1	73912.7	74662.1	850.334	1599.69	0.0116385	0.0218949	0.0233454	0.0439185	2.27698e-05	4.28357e-05	0.0037279	0.00701312	0.00831349	0.0156398		1	50	0.5	0.1	30		0.499995	0.4009	0.279788	-0.099095	-0.220207	3.73444e+07	2.99431e+07	2.08973e+07	-7.40136e+06	-1.64471e+07		21.41	7.92	4.30774	-13.49	-17.1023	51.17	39.44	25.8789	-11.73	-25.2911	110.06	79.92	55.7578	-30.14	-54.3022
Mozambique	142	MOZ	Mozambique	Low income	Southern Africa			TRUE	TRUE	TRUE	TRUE	WHO	18	TRUE	TRUE	TRUE		32163045	31255435	0.0286183	264800	0.00102546	32982		0.042308		1930	163	1494.77	1565.53	-435.229	-364.473	45617.9	41765.2	35330.7	37003.1	-10287.2	-8614.76	-0.225508	-0.188846	-0.24631	-0.206267	-0.000319844	-0.000267847	-0.0388488	-0.0325331	-0.311902	-0.261196		1	50	0.5	0.1	30		0.05665	0.4009	0.169705	0.34425	0.113055	3.64407e+06	2.57883e+07	1.09164e+07	2.21443e+07	7.27238e+06		0.18	7.92	1.62107	7.74	1.44107	1.36	39.44	11.0571	38.08	9.69707	11.33	79.92	33.7541	68.59	22.4241
Myanmar	143	MMR	Myanmar	Lower middle income	South-East Asia			TRUE	TRUE	TRUE	TRUE	WHO	12	TRUE	TRUE	TRUE		54806014	54409794	0.0623609	420900	0.00216409	118605		0.177168		18697	2682	13678.6	13924.5	-5018.45	-4772.47	105533	90394.4	77206.7	78595.1	-28325.9	-26937.5	-0.268409	-0.255253	-0.313359	-0.298	-0.00051684	-0.000491507	-0.0672985	-0.0639999	-0.238826	-0.22712		1	50	0.5	0.1	30		0.09975	0.4009	0.275079	0.30115	0.175329	1.09338e+07	4.39435e+07	3.0152e+07	3.30097e+07	1.92182e+07		1.9	7.92	3.25951	6.02	1.35951	6.15	39.44	24.6032	33.29	18.4532	19.95	79.92	54.8174	59.97	34.8674
Namibia	144	NAM	Namibia	Upper middle income	Southern Africa			TRUE	TRUE	TRUE	TRUE	WHO	129	TRUE	TRUE	TRUE		2587344	2540916	0.0358603	18900	0.00138471	3582.73		0.429966		3552	196	2247.85	2550.06	-1304.15	-1001.94	8261.12	7805.27	5227.99	5930.84	-3033.14	-2330.29	-0.367158	-0.282079	-0.388601	-0.298553	-0.0011723	-0.000900649	-0.160483	-0.123296	-0.8466	-0.650423		2	50	0.8	0.1	30		0.0829	0.4009	0.33854	0.318	0.25564	428982	2.07453e+06	1.75184e+06	1.64555e+06	1.32286e+06		0.06	7.92	3.35457	7.86	3.29457	5.64	39.44	23.0492	33.8	17.4092	16.58	79.92	67.3555	63.34	50.7755
Nauru	145	NRU	Nauru	High income	Pacific			TRUE	FALSE	FALSE	TRUE	WHO	10	TRUE	TRUE	FALSE		10873	10834	0.0755089	100	0.00279529	30.3932		1		0	0	NA	NA	NA	NA	0	0	NA	NA	NA	NA	NA	NA	NA	NA	NA	NA	NA	NA	NA	NA		2	50	0.8	0.1	30		NA	NA	NA	NA	NA	NA	NA	NA	NA	NA		NA	NA	NA	NA	NA	NA	NA	NA	NA	NA	NA	NA	NA	NA	NA
Nepal	146	NPL	Nepal	Lower middle income	South Asia			TRUE	TRUE	TRUE	TRUE	WHO	126	TRUE	TRUE	TRUE		29674920	29136808	0.0582814	193300	0.00202241	60014.9		0.112277		11407	2758	10004.4	11323.5	-1402.6	-83.5499	101597	77032.7	89104.7	100853	-12492.4	-744.141	-0.12296	-0.00732444	-0.162169	-0.00966006	-0.000420974	-2.50764e-05	-0.0646268	-0.00384967	-0.208154	-0.0123993		1	50	0.5	0.1	30		0.23155	0.4009	0.237859	0.16935	0.00630891	1.37425e+07	2.37934e+07	1.41169e+07	1.00509e+07	374433		5.39	7.92	3.42699	2.53	-1.96301	11.31	39.44	19.9798	28.13	8.66983	46.31	79.92	47.3476	33.61	1.03755
Netherlands	147	NLD	Netherlands	High income	Western Europe			TRUE	TRUE	TRUE	TRUE	WHO	216	TRUE	TRUE	TRUE		17173094	17134873	0.200348	157000	0.00767409	131788		0.739295		18397	11298	19025	18052.8	627.956	-344.195	24884.5	9602.39	25733.9	24419	849.399	-465.573	0.0341336	-0.0187093	0.088457	-0.0484851	4.9461e-05	-2.71106e-05	0.00541019	-0.00296543	0.0064452	-0.00353274		2	50	0.8	0.1	30		0.6867	0.4009	0.570404	-0.2858	-0.116296	2.35855e+07	1.37694e+07	1.95912e+07	-9.81614e+06	-3.99432e+06		15.65	7.92	22.0254	-7.73	6.37541	93.02	39.44	73.4645	-53.58	-19.5555	137.34	79.92	113.834	-57.42	-23.5057
New Caledonia	148	NCL	New Caledonia	High income	Pacific			TRUE	TRUE	FALSE	TRUE	WHO	33	TRUE	TRUE	FALSE		288217	285491	0.0969733	NA	0.00345141	994.755		1		265	0	NA	NA	NA	NA	265	265	NA	NA	NA	NA	NA	NA	NA	NA	NA	NA	NA	NA	NA	NA		2	50	0.8	0.1	30		0.38815	0.4009	0.487906	0.01275	0.0997556	223743	231092	281245	7349.53	57502.5		NA	NA	NA	NA	NA	NA	NA	NA	NA	NA	NA	NA	NA	NA	NA
New Zealand	149	NZL	New Zealand	High income	Pacific			TRUE	TRUE	TRUE	TRUE	WHO	221	TRUE	TRUE	TRUE		4860642	4822233	0.163683	34500	0.00627103	30481.2		1		28	25	27.9001	27.7605	-0.0999275	-0.239501	28	3	27.9001	27.7605	-0.0999275	-0.239501	-0.00356884	-0.00855362	-0.0333092	-0.0798338	-2.05585e-08	-4.92736e-08	-2.89645e-06	-6.94207e-06	-3.27833e-06	-7.85733e-06		2	50	0.8	0.1	30		0.5148	0.4009	0.530243	-0.1139	0.0154433	5.00452e+06	3.89726e+06	5.15465e+06	-1.10725e+06	150128		1.44	7.92	17.6914	6.48	16.2514	22.94	39.44	63.5256	16.5	40.5856	102.02	79.92	105.767	-22.1	3.74658
Nicaragua	150	NIC	Nicaragua	Lower middle income	Central America			TRUE	TRUE	TRUE	TRUE	WHO	12	TRUE	TRUE	TRUE		6702379	6624554	0.0567748	29200	0.00225281	15099.2		0.00910745		208	165	198.802	201.251	-9.19846	-6.74927	22838.5	4721.41	21828.5	22097.4	-1009.99	-741.072	-0.0442234	-0.0324484	-0.213918	-0.15696	-0.000150692	-0.000110569	-0.0345888	-0.0253792	-0.0668907	-0.0490804		1	50	0.5	0.1	30		0.0643	0.4009	0.255092	0.3366	0.190792	861926	5.37397e+06	3.41944e+06	4.51204e+06	2.55752e+06		0	7.92	3.32985	7.92	3.32985	2.5	39.44	19.8803	36.94	17.3803	11.76	79.92	50.8032	68.16	39.0432
Niger	151	NER	Niger	Low income	West Africa			TRUE	TRUE	TRUE	TRUE	WHO	12	TRUE	TRUE	TRUE		25130810	24206636	0.0259609	202600	0.000880541	22128.7		0.00942674		212	96	201.209	204.916	-10.791	-7.08362	22489.2	12305.4	21344.5	21737.8	-1144.72	-751.439	-0.0509008	-0.0334133	-0.0930256	-0.0610657	-4.55505e-05	-2.99011e-05	-0.00565015	-0.00370898	-0.0517301	-0.0339577		1	50	0.5	0.1	30		0.0106	0.4009	0.148147	0.3903	0.137547	532773	2.01499e+07	7.4461e+06	1.96171e+07	6.91333e+06		0	7.92	1.39199	7.92	1.39199	1.02	39.44	10.3924	38.42	9.37238	2.12	79.92	29.4642	77.8	27.3442
Nigeria	152	NGA	Nigeria	Lower middle income	West Africa			TRUE	TRUE	TRUE	TRUE	WHO	68	TRUE	TRUE	TRUE		211400704	206139587	0.0273806	1593200	0.000941183	198967		0.0151168		2895	1278	2567.1	2625.52	-327.904	-269.48	191509	106967	169818	173683	-21691.4	-17826.6	-0.113266	-0.0930846	-0.202785	-0.166654	-0.000102608	-8.43259e-05	-0.013615	-0.0111892	-0.10902	-0.0895957		1	50	0.5	0.1	30		0.01595	0.4009	0.17911	0.38495	0.16316	6.74368e+06	1.69501e+08	7.57281e+07	1.62757e+08	6.89844e+07		0.34	7.92	1.41497	7.58	1.07497	1.61	39.44	12.2217	37.83	10.6117	3.19	79.92	35.6424	76.73	32.4524
Niue	153	NIU	Niue	Lower middle income	Pacific			TRUE	FALSE	FALSE	TRUE	WHO	3	FALSE	TRUE	FALSE		1614	1618	0.0755089	0	0.00279529	4.5116		1		0	0	NA	NA	NA	NA	0	0	NA	NA	NA	NA	NA	NA	NA	NA	NA	NA	NA	NA	NA	NA		1	50	0.5	0.1	30		NA	NA	NA	NA	NA	NA	NA	NA	NA	NA		NA	NA	NA	NA	NA	NA	NA	NA	NA	NA	NA	NA	NA	NA	NA
North Macedonia	154	MKD	North Macedonia	Upper middle income	Eastern Europe			TRUE	TRUE	TRUE	TRUE	WHO	120	TRUE	TRUE	TRUE		2082661	2083380	0.144774	24000	0.00499759	10408.3		0.529737		7134	2488	6318.05	5996.29	-815.952	-1137.71	13467.1	8770.39	11926.8	11319.4	-1540.3	-2147.68	-0.114375	-0.159477	-0.175625	-0.244879	-0.000739581	-0.00103122	-0.064179	-0.0894867	-0.147988	-0.206344		2	50	0.8	0.1	30		0.36445	0.4009	0.562578	0.03645	0.198128	1.51805e+06	1.66988e+06	2.34332e+06	151826	825268		0.37	7.92	13.8429	7.55	13.4729	26.06	39.44	62.4457	13.38	36.3857	72.69	79.92	112.228	7.23	39.5382
Northern Mariana Islands (Commonwealth of the)	155	MNP	Northern Mariana Islands (Commonwealth of the)	High income	Pacific			FALSE	FALSE	FALSE	TRUE	WHO	0	FALSE	FALSE	FALSE		0	53883	0.0755089	400	0.00279529	0		#N/A		3	2	NA	NA	NA	NA	NA	NA	NA	NA	NA	NA	NA	NA	NA	NA	NA	NA	NA	NA	NA	NA		2	50	0.8	0.1	30		NA	NA	NA	NA	NA	NA	NA	NA	NA	NA		NA	NA	NA	NA	NA	NA	NA	NA	NA	NA	NA	NA	NA	NA	NA
Norway	156	NOR	Norway	High income	Western Europe			TRUE	TRUE	TRUE	TRUE	WHO	273	TRUE	TRUE	TRUE		5465629	5421242	0.175266	41400	0.0067279	36772.2		1		901	429	974.234	898.445	73.2339	-2.55526	901	472	974.234	898.445	73.2339	-2.55526	0.0812807	-0.00283603	0.155157	-0.00541368	1.3399e-05	-4.67514e-07	0.00176893	-6.17212e-05	0.00199156	-6.94889e-05		2	50	0.8	0.1	30		0.7175	0.4009	0.552587	-0.3166	-0.164913	7.84318e+06	4.38234e+06	6.04047e+06	-3.46084e+06	-1.80271e+06		18.41	7.92	19.3515	-10.49	0.941527	77.65	39.44	65.8893	-38.21	-11.7607	143.34	79.92	110.247	-63.42	-33.0926
Oman	158	OMN	Oman	High income	Middle East			TRUE	TRUE	TRUE	TRUE	WHO	69	TRUE	TRUE	TRUE		5223376	5106622	0.0251103	12400	0.00119545	6244.29		0.907821		4111	1497	3580.31	4014.67	-530.689	-96.3304	4528.43	2879.42	3943.85	4422.32	-584.575	-106.112	-0.12909	-0.0234323	-0.203018	-0.0368517	-0.000111915	-2.03148e-05	-0.0471431	-0.00855739	-0.0936176	-0.0169934		2	50	0.8	0.1	30		0.47355	0.4009	0.513984	-0.07265	0.0404344	4.94706e+06	4.1881e+06	5.36947e+06	-758957	422409		2.9	7.92	2.28596	5.02	-0.614035	16.45	39.44	22.8235	22.99	6.37346	94.71	79.92	102.216	-14.79	7.50579
Other	159	None	Other	NA	NA			FALSE	FALSE	FALSE	TRUE	WHO	0	FALSE	FALSE	FALSE		0	0	#N/A	NA	#N/A	#N/A		#N/A		13	13	NA	NA	NA	NA	NA	NA	NA	NA	NA	NA	NA	NA	NA	NA	NA	NA	NA	NA	NA	NA		FALSE	FALSE	FALSE	FALSE	30		NA	NA	NA	NA	NA	NA	NA	NA	NA	NA		NA	NA	NA	NA	NA	NA	NA	NA	NA	NA	NA	NA	NA	NA	NA
Pakistan	160	PAK	Pakistan	Lower middle income	South Asia			TRUE	TRUE	TRUE	TRUE	WHO	87	TRUE	TRUE	TRUE		225199929	220892331	0.0434865	1499900	0.00163312	367779		0.0378147		28439	10047	25387.6	27052.1	-3051.35	-1386.86	752061	486371	671369	715386	-80692.2	-36675.2	-0.107295	-0.0487662	-0.165907	-0.0754058	-0.000358314	-0.000162856	-0.0537984	-0.0244518	-0.219404	-0.0997208		1	50	0.5	0.1	30		0.1839	0.4009	0.221471	0.217	0.0375706	8.28285e+07	1.80565e+08	9.97503e+07	9.77368e+07	1.69218e+07		0.36	7.92	2.61878	7.56	2.25878	5.99	39.44	16.5728	33.45	10.5828	36.78	79.92	44.0815	43.14	7.30149
Palau	161	PLW	Palau	High income	Pacific			TRUE	TRUE	FALSE	TRUE	WHO	0	FALSE	TRUE	FALSE		18174	18092	0.0755089	200	0.00279529	50.8016		1		0	0	NA	NA	NA	NA	0	0	NA	NA	NA	NA	NA	NA	NA	NA	NA	NA	NA	NA	NA	NA		2	50	0.8	0.1	30		0	0.4009	0.486891	0.4009	0.486891	0	14571.9	17697.5	14571.9	17697.5		NA	NA	NA	NA	NA	NA	NA	NA	NA	NA	NA	NA	NA	NA	NA
Palestine (occupied territory, including east Jerusalem)	157	PSE	occupied Palestinian territory, including east Jerusalem	Lower middle income	Middle East			TRUE	TRUE	TRUE	TRUE	WHO	142	TRUE	TRUE	TRUE		5222756	5101416	#N/A	16600	0.00122068	6375.32		0.419837		4676	1500	4373.33	4657.13	-302.669	-18.8679	11137.6	7564.83	10416.7	11092.7	-720.92	-44.9411	-0.0647282	-0.00403506	-0.0952988	-0.00594079	-0.000138034	-8.60486e-06	-0.0434289	-0.00270729	-0.11308	-0.00704923		1	50	0.5	0.1	30		0.20635	0.4009	0.200547	0.19455	-0.00580269	2.15543e+06	4.18761e+06	2.09482e+06	2.03217e+06	-60612		1.67	7.92	1.8922	6.25	0.222199	16.62	39.44	13.4659	22.82	-3.15407	41.27	79.92	39.885	38.65	-1.38501
Panama	162	PAN	Panama	High income	Central America			TRUE	TRUE	TRUE	TRUE	WHO	202	TRUE	TRUE	TRUE		4381583	4314768	0.0853879	19800	0.00346117	15165.4		0.896019		7315	3933	7232.81	7166.92	-82.1899	-148.075	8163.89	3774.47	8072.16	7998.63	-91.7278	-165.259	-0.0112358	-0.0202427	-0.0243022	-0.0437834	-2.09349e-05	-3.77168e-05	-0.00463272	-0.00834643	-0.0060485	-0.0108971		2	50	0.8	0.1	30		0.58845	0.4009	0.4463	-0.18755	-0.14215	5.15669e+06	3.51315e+06	3.911e+06	-1.64353e+06	-1.24569e+06		8.18	7.92	8.85613	-0.26	0.676129	35.46	39.44	42.4569	3.98	6.99686	117.69	79.92	88.9607	-37.77	-28.7293
Papua New Guinea	163	PNG	Papua New Guinea	Lower middle income	Pacific			TRUE	TRUE	TRUE	TRUE	WHO	18	TRUE	TRUE	TRUE		9119005	8947027	0.035716	69800	0.00124149	11321.1		0.254434		370	9	257.047	287.639	-112.953	-82.3606	1454.21	1418.83	1010.27	1130.51	-443.936	-323.701	-0.305278	-0.222596	-0.312888	-0.228146	-4.86825e-05	-3.54974e-05	-0.00636012	-0.00463755	-0.0392131	-0.0285926		1	50	0.5	0.1	30		0.00905	0.4009	0.218795	0.39185	0.209745	165054	7.31162e+06	3.99038e+06	7.14656e+06	3.82532e+06		0	7.92	1.76507	7.92	1.76507	0.54	39.44	16.3049	38.9	15.7649	1.81	79.92	43.5623	78.11	41.7523
Paraguay	164	PRY	Paraguay	Upper middle income	South America			TRUE	TRUE	TRUE	TRUE	WHO	196	TRUE	TRUE	TRUE		7219641	7132530	0.0681096	34200	0.00252304	18215.4		0.935241		16245	2220	11331.3	11734.1	-4913.66	-4510.9	17369.9	14996.1	12116	12546.6	-5253.9	-4823.25	-0.302472	-0.277679	-0.35035	-0.321633	-0.000727723	-0.000668073	-0.153623	-0.141031	-0.288431	-0.264789		2	50	0.8	0.1	30		0.3214	0.4009	0.406116	0.0795	0.0847162	4.64079e+06	5.78871e+06	5.86403e+06	1.14792e+06	1.22324e+06		0.64	7.92	6.61052	7.28	5.97052	12.97	39.44	33.0715	26.47	20.1015	62.17	79.92	80.8695	17.75	18.6995
Peru	165	PER	Peru	Upper middle income	South America			TRUE	TRUE	TRUE	TRUE	WHO	234	TRUE	TRUE	TRUE		33359415	3.29718e+07	0.0872526	152400	0.00333916	111392		1		200197	93066	180877	179258	-19319.7	-20939.2	200197	107131	180877	179258	-19319.7	-20939.2	-0.0965032	-0.104593	-0.180337	-0.195454	-0.000579137	-0.000627684	-0.126769	-0.137396	-0.173438	-0.187977		2	50	0.8	0.1	30		0.4193	0.4009	0.46814	-0.0184	0.0488397	2.79752e+07	2.67476e+07	3.12337e+07	-1.22763e+06	3.25853e+06		3.15	7.92	8.70654	4.77	5.55654	23.19	39.44	42.8971	16.25	19.7071	83.01	79.92	93.2987	-3.09	10.2887
Philippines	166	PHL	Philippines	Lower middle income	South-East Asia			TRUE	TRUE	TRUE	TRUE	WHO	127	TRUE	TRUE	TRUE		111046910	109581085	0.0551165	638800	0.00201621	223894		0.293217		43044	9230	38156.2	40369.6	-4887.81	-2674.35	146799	115321	130129	137678	-16669.6	-9120.72	-0.113554	-0.0621307	-0.14455	-0.0790901	-0.000150113	-8.2134e-05	-0.0260952	-0.0142779	-0.074453	-0.0407368		1	50	0.5	0.1	30		0.2053	0.4009	0.248292	0.1956	0.0429923	4.55959e+07	8.90374e+07	5.51442e+07	4.34416e+07	9.54833e+06		0.67	7.92	3.13245	7.25	2.46245	9.4	39.44	20.7572	30.04	11.3572	41.06	79.92	49.4464	38.86	8.38637
Pitcairn Islands	167	PCN	Pitcairn Islands	Upper middle income	Pacific			TRUE	FALSE	FALSE	TRUE	WHO	5	FALSE	TRUE	FALSE		47	50	0.0755089	NA	0.00279529	0.131379		1		0	0	NA	NA	NA	NA	0	0	NA	NA	NA	NA	NA	NA	NA	NA	NA	NA	NA	NA	NA	NA		2	50	0.8	0.1	30		NA	NA	NA	NA	NA	NA	NA	NA	NA	NA		NA	NA	NA	NA	NA	NA	NA	NA	NA	NA	NA	NA	NA	NA	NA
Poland	168	POL	Poland	High income	Eastern Europe			TRUE	TRUE	TRUE	TRUE	WHO	230	TRUE	TRUE	TRUE		37797000	37846605	0.187395	406300	0.00707623	267460		0.578554		77006	28634	87598.4	75596.6	10592.4	-1409.37	133101	83608.4	151409	130665	18308.3	-2436.01	0.137552	-0.018302	0.218977	-0.029136	0.000484386	-6.44499e-05	0.0450611	-0.0059956	0.0684525	-0.00910794		2	50	0.8	0.1	30		0.49365	0.4009	0.590818	-0.09275	0.0971683	3.7317e+07	3.03056e+07	4.46623e+07	-7.01134e+06	7.34534e+06		16.59	7.92	19.0566	-8.67	2.46664	77.37	39.44	68.2597	-37.93	-9.11033	98.45	79.92	117.908	-18.53	19.4581
Portugal	169	PRT	Portugal	High income	Western Europe			TRUE	TRUE	TRUE	TRUE	WHO	250	TRUE	TRUE	TRUE		10167923	10196707	0.227723	116400	0.00944323	96018		0.816431		18156	6830	18597	17852	440.963	-303.956	22238.2	13872.6	22778.4	21865.9	540.111	-372.298	0.0242875	-0.0167413	0.0389337	-0.026837	5.31191e-05	-3.6615e-05	0.00464013	-0.00319844	0.0056251	-0.00387738		2	50	0.8	0.1	30		0.7859	0.4009	0.604604	-0.385	-0.181296	1.59819e+07	8.15264e+06	1.22951e+07	-7.8293e+06	-3.6868e+06		17.57	7.92	26.0361	-9.65	8.46614	84.34	39.44	78.9408	-44.9	-5.39919	157.18	79.92	120.716	-77.26	-36.4645
Puerto Rico	170	PRI	Puerto Rico	High income	Caribbean			FALSE	FALSE	FALSE	TRUE	WHO	0	FALSE	FALSE	FALSE		0	2860840	0.208273	32900	0.00828762	0		#N/A		3232	1484	NA	NA	NA	NA	NA	NA	NA	NA	NA	NA	NA	NA	NA	NA	NA	NA	NA	NA	NA	NA		2	50	0.8	0.1	30		NA	NA	NA	NA	NA	NA	NA	NA	NA	NA		NA	NA	NA	NA	NA	NA	NA	NA	NA	NA	NA	NA	NA	NA	NA
Qatar	171	QAT	Qatar	High income	Middle East			TRUE	TRUE	TRUE	TRUE	WHO	186	TRUE	TRUE	TRUE		2930524	2881060	0.0168907	4400	0.000920222	2696.73		0.907821		610	245	730.654	864.298	120.654	254.298	671.939	402.062	804.844	952.058	132.905	280.119	0.197793	0.416881	0.330558	0.696706	4.53518e-05	9.55866e-05	0.0302056	0.0636634	0.0492836	0.103873		2	50	0.8	0.1	30		0.799992	0.4009	0.571958	-0.399092	-0.228034	4.68879e+06	2.34969e+06	3.35227e+06	-2.3391e+06	-1.33652e+06		27.86	7.92	1.10379	-19.94	-26.7562	107.32	39.44	27.6825	-67.88	-79.6375	160.82	79.92	113.738	-80.9	-47.0818
Réunion	174	REU	Réunion	High income	Southern Africa			FALSE	FALSE	FALSE	TRUE	WHO	0	FALSE	FALSE	FALSE		0	895308	0.127227	NA	0.0048814	0		#N/A		374	42	NA	NA	NA	NA	NA	NA	NA	NA	NA	NA	NA	NA	NA	NA	NA	NA	NA	NA	NA	NA		2	50	0.8	0.1	30		NA	NA	NA	NA	NA	NA	NA	NA	NA	NA		NA	NA	NA	NA	NA	NA	NA	NA	NA	NA	NA	NA	NA	NA	NA
Romania	175	ROU	Romania	High income	Eastern Europe			TRUE	TRUE	TRUE	TRUE	WHO	266	TRUE	TRUE	TRUE		19127772	19237682	0.192309	262800	0.00734243	140444		0.625322		47324	15596	50624.9	45072.6	3300.92	-2251.38	75679.4	50738.6	80958.1	72079	5278.76	-3600.35	0.0697516	-0.0475737	0.104038	-0.0709588	0.000275974	-0.000188226	0.0200866	-0.0137	0.0375861	-0.0256354		2	50	0.8	0.1	30		0.26925	0.4009	0.584565	0.13165	0.315315	1.03003e+07	1.53366e+07	2.23629e+07	5.03634e+06	1.20625e+07		16.15	7.92	19.8426	-8.23	3.69261	46.83	39.44	71.4306	-7.39	24.6006	53.52	79.92	116.694	26.4	63.1735
Russian Federation	176	RUS	Russian Federation	Upper middle income	Eastern Europe			TRUE	TRUE	TRUE	TRUE	WHO	200	TRUE	TRUE	TRUE		145912022	145934460	0.155089	1788300	0.00601571	877765		0.273433		238538	57019	229547	212238	-8990.9	-26300	872381	663851	839500	776197	-32881.5	-96184.3	-0.0376917	-0.110255	-0.0495314	-0.144888	-0.000225352	-0.000659194	-0.018387	-0.0537854	-0.0374605	-0.109579		2	50	0.8	0.1	30		0.3107	0.4009	0.569301	0.0902	0.258601	9.06697e+07	1.16992e+08	1.66136e+08	2.63225e+07	7.54659e+07		7.79	7.92	15.1422	0.13	7.35219	27.43	39.44	63.9177	12.01	36.4877	61.89	79.92	113.618	18.03	51.7284
Rwanda	177	RWA	Rwanda	Low income	East Africa			TRUE	TRUE	TRUE	TRUE	WHO	46	TRUE	TRUE	TRUE		13276517	12952209	0.0311928	68600	0.00112369	14918.6		0.0561138		1328	86	1059.08	1123.03	-268.918	-204.968	23666.2	22133.6	18873.8	20013.5	-4792.37	-3652.72	-0.202498	-0.154343	-0.21652	-0.165031	-0.000360966	-0.000275126	-0.0698596	-0.0532466	-0.321234	-0.244843		1	50	0.5	0.1	30		0.1433	0.4009	0.197654	0.2576	0.0543544	3.80505e+06	1.06451e+07	5.24832e+06	6.84006e+06	1.44327e+06		2.63	7.92	1.62209	5.29	-1.00791	4.36	39.44	13.1834	35.08	8.82338	28.47	79.92	39.3364	51.45	10.8664
Saint Barthélemy	178	BLM	Saint Barthélemy	High income	Caribbean			FALSE	FALSE	FALSE	TRUE	WHO	0	FALSE	FALSE	FALSE		0	9885	0.133893	NA	0.00515205	0		#N/A		4	0	NA	NA	NA	NA	NA	NA	NA	NA	NA	NA	NA	NA	NA	NA	NA	NA	NA	NA	NA	NA		2	50	0.8	0.1	30		NA	NA	NA	NA	NA	NA	NA	NA	NA	NA		NA	NA	NA	NA	NA	NA	NA	NA	NA	NA	NA	NA	NA	NA	NA
Saint Helena	179	SHN	Saint Helena	Upper middle income	Southern Africa			TRUE	FALSE	FALSE	TRUE	WHO	6	TRUE	TRUE	FALSE		6095	6071	0.0490413	NA	0.00179617	10.9476		1		0	0	NA	NA	NA	NA	0	0	NA	NA	NA	NA	NA	NA	NA	NA	NA	NA	NA	NA	NA	NA		2	50	0.8	0.1	30		NA	NA	NA	NA	NA	NA	NA	NA	NA	NA		NA	NA	NA	NA	NA	NA	NA	NA	NA	NA	NA	NA	NA	NA	NA
Saint Kitts and Nevis	180	KNA	Saint Kitts and Nevis	High income	Caribbean			TRUE	TRUE	TRUE	TRUE	WHO	45	TRUE	TRUE	TRUE		53546	53192	0.133893	500	0.00515205	275.872		0.755811		23	0	23.9181	23.3912	0.918057	0.391168	30.4309	30.4309	31.6455	30.9484	1.21467	0.517547	0.0399155	0.0170073	0.0399155	0.0170073	2.26845e-05	9.66547e-06	0.00242933	0.00103509	0.004403	0.00187604		2	50	0.8	0.1	30		0.44875	0.4009	0.471437	-0.04785	0.0226869	48057.5	42933.2	50487.1	-5124.35	2429.59		16.01	7.92	11.0534	-8.09	-4.95664	78.16	39.44	49.1476	-38.72	-29.0124	88.55	79.92	93.9906	-8.63	5.44056
Saint Lucia	181	LCA	Saint Lucia	Upper middle income	Caribbean			TRUE	TRUE	TRUE	TRUE	WHO	102	TRUE	TRUE	TRUE		184401	183629	0.102979	1400	0.00415414	766.027		0.683609		254	5	226.941	217.362	-27.0591	-36.6379	371.557	364.243	331.975	317.962	-39.5827	-53.5948	-0.106532	-0.144244	-0.108671	-0.14714	-0.000214656	-0.000290643	-0.0282733	-0.038282	-0.0516727	-0.0699646		2	50	0.8	0.1	30		0.2129	0.4009	0.51676	0.188	0.30386	78517.9	147853	190582	69334.8	112064		12.12	7.92	10.8177	-4.2	-1.30233	28.62	39.44	51.7186	10.82	23.0986	42.58	79.92	102.99	37.34	60.41
Saint Martin	182	MAF	Saint Martin	High income	Caribbean			FALSE	FALSE	FALSE	TRUE	WHO	0	FALSE	FALSE	FALSE		0	38000	0.133893	NA	0.00515205	0		#N/A		37	12	NA	NA	NA	NA	NA	NA	NA	NA	NA	NA	NA	NA	NA	NA	NA	NA	NA	NA	NA	NA		2	50	0.8	0.1	30		NA	NA	NA	NA	NA	NA	NA	NA	NA	NA		NA	NA	NA	NA	NA	NA	NA	NA	NA	NA	NA	NA	NA	NA	NA
Saint Pierre and Miquelon	183	SPM	Saint Pierre and Miquelon	High income	North America			FALSE	FALSE	FALSE	TRUE	WHO	0	FALSE	FALSE	FALSE		0	5795	0.173676	NA	0.00665693	0		#N/A		0	0	NA	NA	NA	NA	NA	NA	NA	NA	NA	NA	NA	NA	NA	NA	NA	NA	NA	NA	NA	NA		2	50	0.8	0.1	30		NA	NA	NA	NA	NA	NA	NA	NA	NA	NA		NA	NA	NA	NA	NA	NA	NA	NA	NA	NA	NA	NA	NA	NA	NA
Saint Vincent and the Grenadines	184	VCT	Saint Vincent and the Grenadines	Upper middle income	Caribbean			TRUE	TRUE	TRUE	TRUE	WHO	43	TRUE	TRUE	TRUE		111269	110947	0.0991104	1000	0.00398408	443.304		0.470776		66	0	55.1794	54.0617	-10.8206	-11.9383	140.194	140.194	117.21	114.835	-22.9846	-25.3588	-0.163948	-0.180883	-0.163948	-0.180883	-0.000206568	-0.000227905	-0.0229846	-0.0253588	-0.0518484	-0.057204		2	50	0.8	0.1	30		0.15345	0.4009	0.481886	0.24745	0.328436	34148.5	89215.5	107238	55067	73089.4		9.45	7.92	9.96522	-1.53	0.515223	22.23	39.44	49.9619	17.21	27.7319	30.69	79.92	96.0868	49.23	65.3968
Samoa	185	WSM	Samoa	Upper middle income	Pacific			TRUE	TRUE	TRUE	TRUE	WHO	21	TRUE	TRUE	TRUE		200144	198410	0.0508392	1400	0.0018459	369.446		1		0	0	0	0	0	0	0	0	0	0	0	0	0	0	0	0	0	0	0	0	0	0		2	50	0.8	0.1	30		0.4305	0.4009	0.347213	-0.0296	-0.0832866	172324	160475	138985	-11848.5	-33338.6		0	7.92	4.67036	7.92	4.67036	27.31	39.44	31.4934	12.13	4.1834	86.1	79.92	69.1516	-6.18	-16.9484
San Marino	186	SMR	San Marino	High income	Western Europe			TRUE	TRUE	TRUE	TRUE	WHO	95	TRUE	TRUE	TRUE		34010	33938	0.194285	300	0.00783372	266.425		0.779859		92	59	94.6061	87.3774	2.60607	-4.62259	117.97	42.3154	121.312	112.043	3.34173	-5.92748	0.0283269	-0.0502456	0.0789719	-0.140079	9.82572e-05	-0.000174286	0.0111391	-0.0197583	0.0125429	-0.0222482		2	50	0.8	0.1	30		0.69135	0.4009	0.581765	-0.29045	-0.109585	47025.6	27269.2	39571.6	-19756.4	-7453.99		36.29	7.92	23.6409	-28.37	-12.6491	130.89	39.44	74.2064	-91.45	-56.6836	138.27	79.92	116.123	-58.35	-22.1469
Sao Tome and Principe	187	STP	Sao Tome and Principe	Lower middle income	Central Africa			TRUE	TRUE	TRUE	TRUE	WHO	23	TRUE	TRUE	TRUE		223364	219161	0.0300829	1000	0.00120767	269.751		0.443924		56	17	53.6921	55.8311	-2.30795	-0.168929	126.148	87.8528	120.949	125.767	-5.19897	-0.380537	-0.0412134	-0.0030166	-0.0591782	-0.00433152	-2.32758e-05	-1.70366e-06	-0.00519897	-0.000380537	-0.0192732	-0.0014107		1	50	0.5	0.1	30		0.1851	0.4009	0.185527	0.2158	0.000426813	82689.4	179093	82880	96403.9	190.669		4.35	7.92	1.69533	3.57	-2.65467	12.53	39.44	13.201	26.91	0.671023	37.02	79.92	36.9381	42.9	-0.0818555
Saudi Arabia	188	SAU	Saudi Arabia	High income	Middle East			TRUE	TRUE	TRUE	TRUE	WHO	224	TRUE	TRUE	TRUE		35340680	34813867	0.0349846	128500	0.00150459	53173.1		0.907821		8793	6214	9023.79	9371.22	230.792	578.218	9685.84	2840.87	9940.06	10322.8	254.226	636.93	0.0262472	0.0657589	0.0894889	0.224202	7.19359e-06	1.80226e-05	0.00197842	0.00495665	0.00478111	0.0119784		2	50	0.8	0.1	30		0.59655	0.4009	0.485551	-0.19565	-0.110999	4.2165e+07	2.83362e+07	3.43194e+07	-1.38288e+07	-7.84558e+06		12.54	7.92	2.95028	-4.62	-9.58972	50.6	39.44	33.0596	-11.16	-17.5404	119.15	79.92	96.7697	-39.23	-22.3803
Senegal	189	SEN	Senegal	Lower middle income	West Africa			TRUE	TRUE	TRUE	TRUE	WHO	93	TRUE	TRUE	TRUE		17196308	16743930	0.0310815	89900	0.00111641	19198.2		0.491755		1878	402	1636.96	1703	-241.039	-175	3818.98	3001.5	3328.82	3463.11	-490.16	-355.868	-0.128349	-0.0931842	-0.163305	-0.118564	-2.85038e-05	-2.06944e-05	-0.00545228	-0.00395849	-0.0255316	-0.0185366		1	50	0.5	0.1	30		0.0527	0.4009	0.182093	0.3482	0.129393	1.81249e+06	1.3788e+07	6.26266e+06	1.19755e+07	4.45017e+06		1.52	7.92	1.73127	6.4	0.211271	3.87	39.44	12.2143	35.57	8.34428	10.54	79.92	36.2276	69.38	25.6876
Serbia	190	SRB	Serbia	Upper middle income	Eastern Europe			TRUE	TRUE	TRUE	TRUE	WHO	158	TRUE	TRUE	TRUE		6804596	6.8046e+06	0.190585	117600	0.00665272	45269.1		0.255077		9890	3163	11930.7	10679.2	2040.73	789.225	38772.6	26372.4	46773	41866.6	8000.43	3094.06	0.206342	0.0798003	0.303363	0.117322	0.00117574	0.000454702	0.0680308	0.0263101	0.176731	0.0683483		2	50	0.8	0.1	30		0.4728	0.4009	0.57237	-0.0719	0.0995703	6.43443e+06	5.45593e+06	7.7895e+06	-978501	1.35507e+06		35.57	7.92	18.9835	-27.65	-16.5865	74.89	39.44	68.6961	-35.45	-6.19392	94.56	79.92	114.217	-14.64	19.6567
Seychelles	191	SYC	Seychelles	High income	East Africa			TRUE	TRUE	TRUE	TRUE	WHO	65	TRUE	TRUE	TRUE		98910	98340	0.0806691	800	0.00330824	327.219		1		114	0	164.041	159.01	50.0414	45.0095	114	114	164.041	159.01	50.0414	45.0095	0.43896	0.394821	0.43896	0.394821	0.000505929	0.000455056	0.0625518	0.0562619	0.15293	0.137552		2	50	0.8	0.1	30		0.7502	0.4009	0.495652	-0.3493	-0.254548	148405	79306	98049.9	-69098.5	-50354.7		101.66	7.92	7.71973	-93.74	-93.9403	140.11	39.44	50.1877	-100.67	-89.9223	150.04	79.92	98.8485	-70.12	-51.1915
Sierra Leone	192	SLE	Sierra Leone	Low income	West Africa			TRUE	TRUE	TRUE	TRUE	WHO	20	TRUE	TRUE	TRUE		8141343	7976985	0.0292735	70100	0.00107346	8739.38		1		121	76	105.161	110.053	-15.8387	-10.947	121	45	105.161	110.053	-15.8387	-10.947	-0.130899	-0.0904708	-0.351972	-0.243266	-1.94547e-06	-1.34461e-06	-0.000225945	-0.000156162	-0.00181234	-0.0012526		1	50	0.5	0.1	30		0.0145	0.4009	0.18896	0.3864	0.17446	236099	6.52773e+06	3.07678e+06	6.29163e+06	2.84068e+06		0.39	7.92	1.63335	7.53	1.24335	1.2	39.44	12.4589	38.24	11.2589	2.9	79.92	37.5918	77.02	34.6918
Singapore	193	SGP	Singapore	High income	South-East Asia			TRUE	TRUE	TRUE	TRUE	WHO	98	TRUE	TRUE	TRUE		5896684	5850343	0.133516	23200	0.0046714	27545.8		0.907821		394	29	423.861	399.049	29.8615	5.0486	434.006	402.062	466.9	439.568	32.8936	5.56124	0.0757906	0.0128137	0.0818123	0.0138318	5.57832e-06	9.43112e-07	0.00141783	0.000239708	0.00119414	0.000201891		2	50	0.8	0.1	30		0.799992	0.4009	0.600437	-0.399092	-0.199555	9.4346e+06	4.72796e+06	7.08118e+06	-4.70664e+06	-2.35342e+06		24.18	7.92	11.2544	-16.26	-12.9256	98.39	39.44	68.5853	-58.95	-29.8047	172.43	79.92	119.795	-92.51	-52.6346
Sint Maarten	194	SXM	Sint Maarten	High income	Caribbean			TRUE	TRUE	FALSE	TRUE	WHO	22	TRUE	TRUE	FALSE		43421	40730	0.133893	NA	0.00515205	223.707		1		75	27	NA	NA	NA	NA	75	48	NA	NA	NA	NA	NA	NA	NA	NA	NA	NA	NA	NA	NA	NA		2	50	0.8	0.1	30		0.5724	0.4009	0.471437	-0.1715	-0.100963	49708.4	34815	40940.5	-14893.4	-8767.83		NA	NA	NA	NA	NA	NA	NA	NA	NA	NA	NA	NA	NA	NA	NA
Slovakia	195	SVK	Slovakia	High income	Eastern Europe			TRUE	TRUE	TRUE	TRUE	WHO	270	TRUE	TRUE	TRUE		5460726	5459643	0.166992	54500	0.00592691	32365.2		0.669503		13034	2138	14625.7	13213.2	1591.68	179.196	19468.2	16274.8	21845.6	19735.8	2377.41	267.656	0.122117	0.0137484	0.146079	0.016446	0.000435364	4.90147e-05	0.0436221	0.00491111	0.0734555	0.00826985		2	50	0.8	0.1	30		0.433	0.4009	0.584989	-0.0321	0.151989	4.72899e+06	4.37841e+06	6.38893e+06	-350579	1.65994e+06		17.99	7.92	16.4414	-10.07	-1.54856	66.66	39.44	66.2109	-27.22	-0.449105	86.47	79.92	116.735	-6.55	30.2655
Slovenia	196	SVN	Slovenia	High income	Eastern Europe			TRUE	TRUE	TRUE	TRUE	WHO	273	TRUE	TRUE	TRUE		2078723	2.07893e+06	0.207376	20800	0.0081994	17044.3		1		5136	2954	5386.58	5084.33	250.579	-51.6726	5136	2182	5386.58	5084.33	250.579	-51.6726	0.0487887	-0.0100609	0.114839	-0.0236813	0.000120545	-2.48579e-05	0.0120471	-0.00248426	0.0147016	-0.00303167		2	50	0.8	0.1	30		0.53095	0.4009	0.599062	-0.13005	0.0681119	2.2074e+06	1.66672e+06	2.49057e+06	-540676	283171		18.05	7.92	21.907	-10.13	3.85697	73.53	39.44	75.3159	-34.09	1.78591	105.92	79.92	119.606	-26	13.6864
Solomon Islands	197	SLB	Solomon Islands	Lower middle income	Pacific			TRUE	TRUE	TRUE	TRUE	WHO	12	TRUE	TRUE	TRUE		703995	686878	0.0367067	6200	0.0013931	980.735		1		0	0	0	0	0	0	0	0	0	0	0	0	0	0	0	0	0	0	0	0	0	0		1	50	0.5	0.1	30		0.0694	0.4009	0.197923	0.3315	0.128523	97714.5	564463	278674	466749	180959		0	7.92	2.2037	7.92	2.2037	3.09	39.44	14.7	36.35	11.61	13.88	79.92	39.4032	66.04	25.5232
Somalia	198	SOM	Somalia	Low income	East Africa			TRUE	TRUE	TRUE	TRUE	WHO	34	TRUE	TRUE	TRUE		16359500	15893219	0.0290214	184200	0.00101204	16556.5		0.0556778		1208	130	944.16	1037.47	-263.84	-170.53	21696.3	19361.4	16957.6	18633.5	-4738.69	-3062.8	-0.218411	-0.141167	-0.244749	-0.158191	-0.00028966	-0.000187218	-0.0257258	-0.0166276	-0.286213	-0.184991		1	50	0.5	0.1	30		0.01515	0.4009	0.157329	0.38575	0.142179	495693	1.3117e+07	5.14764e+06	1.26214e+07	4.65194e+06		0	7.92	1.58237	7.92	1.58237	1.27	39.44	11.2992	38.17	10.0292	3.03	79.92	31.2869	76.89	28.2569
South Africa	199	ZAF	South Africa	Upper middle income	Southern Africa			TRUE	TRUE	TRUE	TRUE	WHO	159	TRUE	TRUE	TRUE		60041996	59308690	0.0550944	522400	0.00194903	117024		0.393209		89163	28033	72693.7	74605.7	-16469.3	-14557.3	226757	155464	184873	189736	-41884.3	-37021.7	-0.18471	-0.163266	-0.269414	-0.238136	-0.000697584	-0.000616597	-0.0801767	-0.0708685	-0.357913	-0.316361		2	50	0.8	0.1	30		0.1458	0.4009	0.424452	0.2551	0.278652	1.75082e+07	4.81417e+07	5.09699e+07	3.06334e+07	3.34617e+07		0.44	7.92	4.94336	7.48	4.50336	5.04	39.44	32.8833	34.4	27.8433	29.16	79.92	84.5454	50.76	55.3854
South Sudan	200	SSD	South Sudan	Low income	East Africa			TRUE	TRUE	TRUE	TRUE	WHO	22	TRUE	TRUE	TRUE		11381377	11193729	0.0335279	72700	0.00123075	14007.7		0.00514579		133	63	122.436	125.643	-10.5641	-7.35688	25846.4	13603.4	23793.4	24416.7	-2052.97	-1429.69	-0.0794296	-0.0553149	-0.150916	-0.105098	-0.00018038	-0.000125617	-0.0282389	-0.0196656	-0.14656	-0.102065		1	50	0.5	0.1	30		0.00475	0.4009	0.185134	0.39615	0.180384	108123	9.12559e+06	4.21416e+06	9.01746e+06	4.10604e+06		0	7.92	1.99698	7.92	1.99698	0.39	39.44	12.9504	39.05	12.5604	0.91	79.92	36.8295	79.01	35.9195
Spain	201	ESP	Spain	High income	Western Europe			TRUE	TRUE	TRUE	TRUE	WHO	193	TRUE	TRUE	TRUE		46745211	46754783	0.199776	428600	0.00867165	405358		0.820762		87608	53984	91010.9	86036	3402.95	-1571.96	106740	40966.8	110886	104825	4146.09	-1915.24	0.0388429	-0.0179431	0.101206	-0.046751	8.86954e-05	-4.09719e-05	0.00967356	-0.0044686	0.0102282	-0.00472481		2	50	0.8	0.1	30		0.7504	0.4009	0.600763	-0.3495	-0.149637	7.01552e+07	3.74803e+07	5.61655e+07	-3.26749e+07	-1.39897e+07		17.19	7.92	23.1951	-9.27	6.00508	89.91	39.44	75.3688	-50.47	-14.5412	150.08	79.92	119.954	-70.16	-30.1256
Sri Lanka	202	LKA	Sri Lanka	Lower middle income	South Asia			TRUE	TRUE	TRUE	TRUE	WHO	204	TRUE	TRUE	TRUE		21497306	21413250	0.112329	135600	0.00378232	81309.7		0.454437		13743	204	12794.7	12975.8	-948.273	-767.249	30241.8	29792.9	28155.1	28553.5	-2086.7	-1688.35	-0.0690005	-0.0558283	-0.0700401	-0.0566695	-9.70679e-05	-7.85377e-05	-0.0153886	-0.012451	-0.0256636	-0.0207644		1	50	0.5	0.1	30		0.499995	0.4009	0.301978	-0.099095	-0.198017	2.14971e+07	1.72365e+07	1.29834e+07	-4.26055e+06	-8.51366e+06		4.25	7.92	6.78466	3.67	2.53466	17.18	39.44	32.7067	22.26	15.5267	122.03	79.92	60.2346	-42.11	-61.7954
Sudan	203	SDN	Sudan	Low income	North Africa			TRUE	TRUE	TRUE	TRUE	WHO	20	TRUE	TRUE	TRUE		44909351	43849269	0.0367413	202200	0.00133571	59985.7		0.0182435		3041	1561	2711.49	2874.88	-329.505	-166.117	166689	81124.6	148628	157584	-18061.5	-9105.55	-0.108354	-0.0546259	-0.222639	-0.112241	-0.000402176	-0.000202754	-0.0893248	-0.0450324	-0.301096	-0.151795		1	50	0.5	0.1	30		0.0167	0.4009	0.191841	0.3842	0.175141	1.49997e+06	3.60083e+07	1.72309e+07	3.45083e+07	1.57309e+07		0	7.92	2.09103	7.92	2.09103	1.51	39.44	14.1489	37.93	12.6389	3.34	79.92	38.1743	76.58	34.8343
Suriname	204	SUR	Suriname	Upper middle income	South America			TRUE	TRUE	TRUE	TRUE	WHO	145	TRUE	TRUE	TRUE		591798	586634	0.071358	4400	0.0027643	1635.91		0.931306		1082	120	989.806	991.396	-92.1939	-90.6039	1161.81	1032.96	1062.82	1064.52	-98.9943	-97.2869	-0.0852069	-0.0837374	-0.0958357	-0.0941828	-0.000167277	-0.000164392	-0.0224987	-0.0221107	-0.0605134	-0.0594697		2	50	0.8	0.1	30		0.34085	0.4009	0.439821	0.06005	0.0989715	403429	474504	520571	71074.9	117142		4.4	7.92	7.01077	3.52	2.61077	33.15	39.44	42.0019	6.29	8.85189	67.8	79.92	87.6498	12.12	19.8498
Sweden	205	SWE	Sweden	High income	Western Europe			TRUE	TRUE	TRUE	TRUE	WHO	39	TRUE	TRUE	TRUE		10160159	10099270	0.203288	93800	0.00800346	81316.5		1		15068	9660	15603.6	14817	535.593	-251.017	15068	5408	15603.6	14817	535.593	-251.017	0.0355451	-0.0166589	0.0990372	-0.0464158	5.2715e-05	-2.4706e-05	0.00570995	-0.00267609	0.00658653	-0.00308691		2	50	0.8	0.1	30		0.6745	0.4009	0.562793	-0.2736	-0.111707	1.37061e+07	8.14642e+06	1.14361e+07	-5.55964e+06	-2.26992e+06		16.3	7.92	23.5277	-8.38	7.22774	79.61	39.44	69.1626	-40.17	-10.4474	134.9	79.92	112.274	-54.98	-22.6261
Switzerland	206	CHE	Switzerland	High income	Western Europe			TRUE	TRUE	TRUE	TRUE	WHO	273	TRUE	TRUE	TRUE		8715494	8654618	0.190976	69800	0.0078649	68546.5		1		10835	7516	11153.6	10761.8	318.639	-73.2155	10835	3319	11153.6	10761.8	318.639	-73.2155	0.0294083	-0.00675731	0.0960045	-0.0220595	3.65601e-05	-8.40061e-06	0.00456503	-0.00104893	0.00464851	-0.00106811		2	50	0.8	0.1	30		0.60505	0.4009	0.587189	-0.20415	-0.0178607	1.05466e+07	6.98808e+06	1.02353e+07	-3.55854e+06	-311330		17.95	7.92	21.8222	-10.03	3.87218	86.96	39.44	72.4227	-47.52	-14.5373	120.64	79.92	117.186	-40.72	-3.45394
Syria (Arab Republic)	207	SYR	Syrian Arab Republic	Low income	Middle East			TRUE	TRUE	TRUE	TRUE	WHO	10	TRUE	TRUE	TRUE		18275704	17500657	#N/A	84400	0.00184644	33745.1		0.19144		2560	704	2120.46	2233.64	-439.542	-326.357	13372.3	9694.93	11076.3	11667.6	-2295.97	-1704.75	-0.171696	-0.127483	-0.236822	-0.175839	-0.00012563	-9.32795e-05	-0.0272035	-0.0201984	-0.0680388	-0.0505184		1	50	0.5	0.1	30		0.0222	0.4009	0.247747	0.3787	0.225547	811441	1.46535e+07	9.05551e+06	1.3842e+07	8.24407e+06		0	7.92	2.74583	7.92	2.74583	0.59	39.44	18.1416	38.85	17.5516	4.44	79.92	49.3398	75.48	44.8998
Taiwan	236	TWN	0	High income	East Asia			TRUE	TRUE	TRUE	FALSE	OWID	158	TRUE	TRUE	TRUE		23855008	23816775	0.158489	NA	0.00603716	144016		1		847	7	426.394	348.419	-420.606	-498.581	847	840	426.394	348.419	-420.606	-498.581	-0.496583	-0.588644	-0.500722	-0.593549	-1.76318e-05	-2.09005e-05	NA	NA	-0.00292054	-0.00346198		2	50	0.8	0.1	30		0.34115	0.4009	0.597449	0.05975	0.256299	1.62763e+07	1.91269e+07	2.85043e+07	2.85067e+06	1.2228e+07		0.06	7.92	15.3978	7.86	15.3378	8.57	39.44	69.3363	30.87	60.7663	66.57	79.92	119.223	13.35	52.6534
Tajikistan	208	TJK	Tajikistan	Low income	Central Asia			TRUE	TRUE	TRUE	TRUE	WHO	33	TRUE	TRUE	TRUE		9749625	9537642	0.0317975	48700	0.0012819	12498		0.00570942		125	90	112.132	113.804	-12.8685	-11.196	21893.6	6130.22	19639.7	19932.7	-2253.9	-1960.97	-0.102948	-0.0895678	-0.367671	-0.319885	-0.000231178	-0.000201132	-0.0462814	-0.0402662	-0.180341	-0.156902		1	50	0.5	0.1	30		0.2123	0.4009	0.219854	0.1886	0.00755418	4.13969e+06	7.81725e+06	4.28699e+06	3.67756e+06	147301		0	7.92	1.6349	7.92	1.6349	2.29	39.44	16.054	37.15	13.764	42.46	79.92	43.7614	37.46	1.30141
Tanzania (United Republic of)	224	TZA	United Republic of Tanzania	Lower middle income	East Africa			TRUE	TRUE	TRUE	TRUE	WHO	4	FALSE	TRUE	FALSE		61498438	59734213	#N/A	354400	0.000963621	59261.2		0.0115791		725	21	NA	NA	NA	NA	62613	60799.3	NA	NA	NA	NA	NA	NA	NA	NA	NA	NA	NA	NA	NA	NA		1	50	0.5	0.1	30		0.00285	0.4009	0.177534	0.39805	0.174684	350541	4.93094e+07	2.18361e+07	4.89589e+07	2.14856e+07		NA	NA	NA	NA	NA	NA	NA	NA	NA	NA	NA	NA	NA	NA	NA
Thailand	209	THA	Thailand	Upper middle income	South-East Asia			TRUE	TRUE	TRUE	TRUE	WHO	174	TRUE	TRUE	TRUE		69950844	69799978	0.129577	497500	0.00495939	346913		0.562209		19205	61	15112.7	13770.4	-4092.3	-5434.6	34159.9	34051.4	26880.9	24493.4	-7278.97	-9666.5	-0.213085	-0.282978	-0.213764	-0.28388	-0.000104058	-0.00013819	-0.0146311	-0.0194302	-0.0209821	-0.0278643		2	50	0.8	0.1	30		0.32895	0.4009	0.552517	0.07195	0.223567	4.60207e+07	5.60866e+07	7.72981e+07	1.00659e+07	3.12774e+07		0.26	7.92	12.8847	7.66	12.6247	14.19	39.44	64.0326	25.25	49.8426	65.79	79.92	110.232	14.13	44.4424
Timor-Leste	211	TLS	Timor-Leste	Lower middle income	South-East Asia			TRUE	TRUE	TRUE	TRUE	WHO	23	TRUE	TRUE	TRUE		1343875	1318442	0.0428293	7800	0.00155429	2088.77		0.219617		122	0	113.094	117.046	-8.90571	-4.95378	555.512	555.512	514.961	532.956	-40.5511	-22.5564	-0.0729976	-0.0406047	-0.0729976	-0.0406047	-3.01747e-05	-1.67846e-05	-0.00519885	-0.00289185	-0.0194139	-0.0107989		1	50	0.5	0.1	30		0.26485	0.4009	0.284931	0.13605	0.0200806	711851	1.07752e+06	765822	365668	53971.5		0	7.92	4.10058	7.92	4.10058	17.02	39.44	26.3326	22.42	9.31258	52.97	79.92	56.7883	26.95	3.8183
Togo	212	TGO	Togo	Low income	West Africa			TRUE	TRUE	TRUE	TRUE	WHO	13	TRUE	TRUE	TRUE		8478242	8.27874e+06	0.0290502	53600	0.00102357	8678.04		0.0277914		242	68	205.202	215.078	-36.7977	-26.9218	8707.72	6260.92	7383.65	7739.01	-1324.07	-968.71	-0.152057	-0.111247	-0.211481	-0.154723	-0.000156172	-0.000114258	-0.0247027	-0.0180729	-0.152577	-0.111628		1	50	0.5	0.1	30		0.0664	0.4009	0.191342	0.3345	0.124942	1.12591e+06	6.79785e+06	3.24449e+06	5.67194e+06	2.11858e+06		0.5	7.92	1.538	7.42	1.038	4.1	39.44	12.8679	35.34	8.7679	11.77	79.92	38.0814	68.15	26.3114
Tokelau	213	TKL	Tokelau	Lower middle income	Pacific			TRUE	FALSE	FALSE	TRUE	WHO	2	FALSE	TRUE	FALSE		1368	1350	0.0755089	0	0.00279529	3.82396		1		0	0	NA	NA	NA	NA	0	0	NA	NA	NA	NA	NA	NA	NA	NA	NA	NA	NA	NA	NA	NA		1	50	0.5	0.1	30		NA	NA	NA	NA	NA	NA	NA	NA	NA	NA		NA	NA	NA	NA	NA	NA	NA	NA	NA	NA	NA	NA	NA	NA	NA
Tonga	214	TON	Tonga	Upper middle income	Pacific			TRUE	TRUE	FALSE	TRUE	WHO	8	TRUE	TRUE	FALSE		106759	105697	0.0592164	700	0.00222632	237.679		1		0	0	NA	NA	NA	NA	0	0	NA	NA	NA	NA	NA	NA	NA	NA	NA	NA	NA	NA	NA	NA		2	50	0.8	0.1	30		0.3447	0.4009	0.352115	0.0562	0.00741521	73599.7	85599.4	75182.9	11999.7	1583.28		NA	NA	NA	NA	NA	NA	NA	NA	NA	NA	NA	NA	NA	NA	NA
Trinidad and Tobago	215	TTO	Trinidad and Tobago	High income	Caribbean			TRUE	TRUE	TRUE	TRUE	WHO	172	TRUE	TRUE	TRUE		1403374	1399491	0.115146	11800	0.00407453	5718.09		0.709993		1682	126	1322.56	1230.79	-359.442	-451.21	2369.04	2191.57	1862.78	1733.53	-506.262	-635.513	-0.213699	-0.268258	-0.231004	-0.28998	-0.000360746	-0.000452846	-0.0429036	-0.053857	-0.0885369	-0.111141		2	50	0.8	0.1	30		0.38485	0.4009	0.529521	0.01605	0.144671	1.08018e+06	1.12523e+06	1.48623e+06	45048.3	406056		0.07	7.92	11.1762	7.85	11.1062	21.56	39.44	54.1597	17.88	32.5997	76.48	79.92	105.632	3.44	29.1516
Tunisia	216	TUN	Tunisia	Lower middle income	North Africa			TRUE	TRUE	TRUE	TRUE	WHO	156	TRUE	TRUE	TRUE		11935764	11818618	0.0887297	67600	0.00333063	39753.6		0.888357		25238	4620	22170.8	22819.2	-3067.2	-2418.85	28409.7	23209.1	24957.1	25686.9	-3452.67	-2722.83	-0.121531	-0.0958415	-0.148763	-0.117317	-0.000289271	-0.000228124	-0.051075	-0.0402786	-0.0868517	-0.0684927		1	50	0.5	0.1	30		0.34025	0.4009	0.303748	0.06065	-0.0365024	8.12229e+06	9.5701e+06	7.25092e+06	1.44781e+06	-871368		0.44	7.92	5.13289	7.48	4.69289	15.45	39.44	29.1592	23.99	13.7092	67.25	79.92	60.562	12.67	-6.68802
Turkey	217	TUR	Turkey	Upper middle income	Eastern Europe			TRUE	TRUE	TRUE	TRUE	WHO	258	TRUE	TRUE	TRUE		85042736	84339067	0.0898107	454700	0.00337944	287397		0.235362		70410	20642	77519.8	76221.2	7109.81	5811.23	299157	211453	329365	323847	30208	24690.6	0.100977	0.0825341	0.142859	0.116766	0.00035521	0.000290332	0.0664351	0.0543009	0.105109	0.0859111		2	50	0.8	0.1	30		0.6463	0.4009	0.468794	-0.2454	-0.177506	1.09926e+08	6.81873e+07	7.97351e+07	-4.1739e+07	-3.01912e+07		18.62	7.92	8.88661	-10.7	-9.73339	59.51	39.44	44.8769	-20.07	-14.6331	128.75	79.92	93.461	-48.83	-35.289
Turkmenistan	218	TKM	Turkmenistan	Upper middle income	Central Asia			TRUE	FALSE	FALSE	TRUE	WHO	2	FALSE	TRUE	FALSE		6117933	6031187	0.0476795	33600	0.00187873	11493.9		1		0	0	NA	NA	NA	NA	0	0	NA	NA	NA	NA	NA	NA	NA	NA	NA	NA	NA	NA	NA	NA		2	50	0.8	0.1	30		NA	NA	NA	NA	NA	NA	NA	NA	NA	NA		NA	NA	NA	NA	NA	NA	NA	NA	NA	NA	NA	NA	NA	NA	NA
Turks and Caicos Islands	219	TCA	Turks and Caicos Islands	High income	Caribbean			TRUE	TRUE	FALSE	TRUE	WHO	12	TRUE	TRUE	FALSE		39226	38718	0.133893	NA	0.00515205	202.094		1		23	6	NA	NA	NA	NA	23	17	NA	NA	NA	NA	NA	NA	NA	NA	NA	NA	NA	NA	NA	NA		2	50	0.8	0.1	30		0.6676	0.4009	0.471437	-0.2667	-0.196163	52374.6	31451.4	36985.2	-20923.1	-15389.4		NA	NA	NA	NA	NA	NA	NA	NA	NA	NA	NA	NA	NA	NA	NA
Tuvalu	220	TUV	Tuvalu	Upper middle income	Pacific			TRUE	FALSE	FALSE	TRUE	WHO	6	TRUE	TRUE	FALSE		11925	11792	0.0755089	100	0.00279529	33.3338		1		0	0	NA	NA	NA	NA	0	0	NA	NA	NA	NA	NA	NA	NA	NA	NA	NA	NA	NA	NA	NA		2	50	0.8	0.1	30		NA	NA	NA	NA	NA	NA	NA	NA	NA	NA		NA	NA	NA	NA	NA	NA	NA	NA	NA	NA	NA	NA	NA	NA	NA
Uganda	221	UGA	Uganda	Low income	East Africa			TRUE	TRUE	TRUE	TRUE	WHO	97	TRUE	TRUE	TRUE		47123533	45741000	0.0198569	242800	0.000746608	35182.8		0.067168		3215	303	2242.95	2560.71	-972.047	-654.292	47865.1	43354	33393.2	38123.9	-14471.9	-9741.13	-0.302347	-0.203512	-0.333807	-0.224688	-0.000307105	-0.000206715	-0.0596041	-0.04012	-0.411334	-0.276872		1	50	0.5	0.1	30		0.02185	0.4009	0.158289	0.37905	0.136439	2.0593e+06	3.77836e+07	1.49183e+07	3.57244e+07	1.2859e+07		0.19	7.92	1.055	7.73	0.865001	1.83	39.44	9.3259	37.61	7.4959	4.37	79.92	31.4678	75.55	27.0978
Ukraine	222	UKR	Ukraine	Lower middle income	Eastern Europe			TRUE	TRUE	TRUE	TRUE	WHO	217	TRUE	TRUE	TRUE		43466822	43733759	0.169491	698700	0.00653059	283864		0.517361		67729	18533	62258.9	61474.3	-5470.1	-6254.65	130912	95090.3	120339	118823	-10573.1	-12089.5	-0.0807645	-0.0923482	-0.11119	-0.127137	-0.000243245	-0.000278132	-0.0151325	-0.0173029	-0.037247	-0.0425892		1	50	0.5	0.1	30		0.1481	0.4009	0.367313	0.2528	0.219213	1.28749e+07	3.48517e+07	3.19318e+07	2.19768e+07	1.90569e+07		0.57	7.92	10.6804	7.35	10.1104	6.16	39.44	41.958	33.28	35.798	29.33	79.92	73.3082	50.59	43.9782
United Arab Emirates	223	ARE	United Arab Emirates	High income	Middle East			TRUE	TRUE	TRUE	TRUE	WHO	245	TRUE	TRUE	TRUE		9991083	9890400	0.0126437	29100	0.000863662	8628.92		0.907821		2136	665	3035.2	3484.6	899.199	1348.6	2352.89	1620.36	3343.39	3838.42	990.503	1485.54	0.420973	0.631367	0.611284	0.916791	9.91387e-05	0.000148686	0.0340379	0.0510493	0.114789	0.172158		2	50	0.8	0.1	30		0.799992	0.4009	0.571578	-0.399092	-0.228414	1.59856e+07	8.01085e+06	1.14214e+07	-7.97472e+06	-4.56421e+06		83.16	7.92	1.06219	-75.24	-82.0978	153.76	39.44	25.6108	-114.32	-128.149	200.7	79.92	113.747	-120.78	-86.953
United Kingdom	210	GBR	The United Kingdom	High income	Western Europe			TRUE	TRUE	TRUE	TRUE	WHO	264	TRUE	TRUE	TRUE		68207114	67886004	#N/A	621800	0.00754229	514438		1		140558	72548	151794	145276	11235.8	4718.46	140558	68010	151794	145276	11235.8	4718.46	0.0799374	0.0335695	0.165209	0.0693789	0.000164731	6.91784e-05	0.0180699	0.00758839	0.021841	0.00917206		2	50	0.8	0.1	30		0.6954	0.4009	0.581765	-0.2945	-0.113635	9.48625e+07	5.46885e+07	7.9361e+07	-4.0174e+07	-1.55015e+07		52.28	7.92	23.6409	-44.36	-28.6391	114.22	39.44	74.2064	-74.78	-40.0136	138.74	79.92	116.123	-58.82	-22.6169
United States of America	225	USA	United States of America	High income	North America			TRUE	TRUE	TRUE	TRUE	WHO	273	TRUE	TRUE	TRUE		332915074	331002647	0.166309	2946500	0.00634365	2.1119e+06		0.81036		744072	352258	854250	801839	110178	57767	918199	483506	1.05416e+06	989485	135961	71285.6	0.148074	0.0776363	0.281199	0.147435	0.000408397	0.000214126	0.0461434	0.0241933	0.0643788	0.0337543		2	50	0.8	0.1	30		0.5942	0.4009	0.541139	-0.1933	-0.0530607	3.95636e+08	2.66931e+08	3.60307e+08	-1.28705e+08	-3.53294e+07		50.9	7.92	17.6738	-42.98	-33.2262	100.04	39.44	64.1264	-60.6	-35.9136	118.48	79.92	107.945	-38.56	-10.5348
United States Virgin Islands	226	VIR	United States Virgin Islands	High income	Caribbean			FALSE	FALSE	FALSE	TRUE	WHO	0	FALSE	FALSE	FALSE		0	104423	0.204955	NA	0.00706952	0		#N/A		81	23	NA	NA	NA	NA	NA	NA	NA	NA	NA	NA	NA	NA	NA	NA	NA	NA	NA	NA	NA	NA		2	50	0.8	0.1	30		NA	NA	NA	NA	NA	NA	NA	NA	NA	NA		NA	NA	NA	NA	NA	NA	NA	NA	NA	NA	NA	NA	NA	NA	NA
Uruguay	227	URY	Uruguay	High income	South America			TRUE	TRUE	TRUE	TRUE	WHO	216	TRUE	TRUE	TRUE		3485152	3473727	0.150876	33800	0.00636301	22176		1		6077	168	7729.85	6147.77	1652.85	70.7672	6077	5909	7729.85	6147.77	1652.85	70.7672	0.271984	0.0116451	0.279717	0.0119762	0.000474254	2.03053e-05	0.0489008	0.0020937	0.074533	0.00319115		2	50	0.8	0.1	30		0.799992	0.4009	0.511756	-0.399092	-0.288236	5.57619e+06	2.79439e+06	3.56709e+06	-2.78179e+06	-2.00909e+06		19.71	7.92	16.8558	-11.79	-2.85422	113.19	39.44	57.3535	-73.75	-55.8365	179.6	79.92	102.06	-99.68	-77.5396
Uzbekistan	228	UZB	Uzbekistan	Lower middle income	Central Asia			TRUE	TRUE	TRUE	TRUE	WHO	46	TRUE	TRUE	TRUE		33935765	33469199	0.0478886	203600	0.00187159	63513.7		0.0361315		1323	614	1209.33	1242.43	-113.675	-80.5747	36616.3	19622.8	33470.1	34386.2	-3146.14	-2230.04	-0.085922	-0.0609031	-0.160331	-0.113646	-9.27087e-05	-6.57136e-05	-0.0154526	-0.0109531	-0.0495348	-0.0351112		1	50	0.5	0.1	30		0.3062	0.4009	0.268196	0.0947	-0.0380038	2.07823e+07	2.72097e+07	1.82029e+07	6.42743e+06	-2.57938e+06		0	7.92	2.40939	7.92	2.40939	7.94	39.44	21.185	31.5	13.245	61.24	79.92	53.4074	18.68	-7.83257
Vanuatu	229	VUT	Vanuatu	Lower middle income	Pacific			TRUE	TRUE	TRUE	TRUE	WHO	13	TRUE	TRUE	TRUE		314464	307150	0.0360768	2200	0.00136182	428.244		1		0	0	0	0	0	0	0	0	0	0	0	0	0	0	0	0	0	0	0	0	0	0		1	50	0.5	0.1	30		0.0909	0.4009	0.21005	0.31	0.11915	57169.6	252137	132106	194968	74936.8		0	7.92	2.00677	7.92	2.00677	2.37	39.44	15.4111	37.07	13.0411	18.18	79.92	41.8116	61.74	23.6316
Venezuela (Bolivarian Republic of)	230	VEN	Venezuela (Bolivarian Republic of)	Upper middle income	South America			TRUE	TRUE	TRUE	TRUE	WHO	15	TRUE	TRUE	TRUE		28704947	28435943	0.0797272	186900	0.00297258	85327.8		0.090891		4874	1021	3506.47	3421.92	-1367.53	-1452.08	53624.7	42391.4	38578.8	37648.6	-15045.9	-15976.1	-0.280577	-0.297924	-0.354927	-0.376871	-0.000524156	-0.000556562	-0.0805022	-0.0854793	-0.17633	-0.187232		2	50	0.8	0.1	30		0.27375	0.4009	0.479654	0.12715	0.205904	1.5716e+07	2.30156e+07	2.75369e+07	7.29967e+06	1.18209e+07		0.05	7.92	9.50199	7.87	9.45199	5.11	39.44	46.1068	34.33	40.9968	54.75	79.92	95.6142	25.17	40.8642
Viet Nam	231	VNM	Viet Nam	Lower middle income	South-East Asia			TRUE	TRUE	TRUE	TRUE	WHO	180	TRUE	TRUE	TRUE		98168829	97338583	0.0786601	631800	0.00328879	322857		0.353098		22030	35	16017.8	16239.2	-6012.21	-5790.79	62390.6	62291.5	45363.6	45990.7	-17027	-16400	-0.27291	-0.262859	-0.273344	-0.263278	-0.000173447	-0.000167059	-0.0269501	-0.0259575	-0.0527387	-0.0507964		1	50	0.5	0.1	30		0.22235	0.4009	0.284931	0.17855	0.0625806	4.36557e+07	7.87118e+07	5.59426e+07	3.50561e+07	1.22869e+07		0.05	7.92	4.10058	7.87	4.05058	3.85	39.44	26.3326	35.59	22.4826	43.69	79.92	56.7883	36.23	13.0983
Wallis and Futuna	232	WLF	Wallis and Futuna	High income	Pacific			TRUE	TRUE	FALSE	TRUE	WHO	26	TRUE	TRUE	FALSE		11094	11558	0.0755089	NA	0.00279529	31.0109		1		7	0	NA	NA	NA	NA	7	7	NA	NA	NA	NA	NA	NA	NA	NA	NA	NA	NA	NA	NA	NA		2	50	0.8	0.1	30		0.47045	0.4009	0.486891	-0.06955	0.0164406	10438.3	8895.17	10803.1	-1543.18	364.783		NA	NA	NA	NA	NA	NA	NA	NA	NA	NA	NA	NA	NA	NA	NA
Yemen	233	YEM	Yemen	Low income	Middle East			TRUE	TRUE	TRUE	TRUE	WHO	10	TRUE	TRUE	TRUE		30490639	29825968	0.0293099	174500	0.0010612	32356.7		0.0337433		1880	611	1518.08	1652.7	-361.918	-227.304	55714.8	37607.5	44989.1	48978.5	-10725.6	-6736.28	-0.192509	-0.120907	-0.285199	-0.179121	-0.000351767	-0.000220929	-0.0614648	-0.0386033	-0.33148	-0.208188		1	50	0.5	0.1	30		0.0053	0.4009	0.194806	0.3956	0.189506	323201	2.44474e+07	1.18795e+07	2.41242e+07	1.15563e+07		0	7.92	1.62637	7.92	1.62637	0.88	39.44	11.7078	38.56	10.8278	1.06	79.92	38.7304	78.86	37.6704
Zambia	234	ZMB	Zambia	Lower middle income	Southern Africa			TRUE	TRUE	TRUE	TRUE	WHO	99	TRUE	TRUE	TRUE		18920657	18383956	0.0213204	123400	0.000825378	15616.7		0.189872		3661	386	2741.83	3039.86	-919.173	-621.143	19281.4	17248.5	14440.4	16010.1	-4841.02	-3271.38	-0.251071	-0.169665	-0.280663	-0.189662	-0.000255859	-0.0001729	-0.0392303	-0.0265104	-0.30999	-0.20948		1	50	0.5	0.1	30		0.01955	0.4009	0.167804	0.38135	0.148254	739798	1.51706e+07	6.34991e+06	1.44308e+07	5.61012e+06		0	7.92	1.18271	7.92	1.18271	0.82	39.44	9.82241	38.62	9.00241	3.87	79.92	33.3696	76.05	29.4996
Zimbabwe	235	ZWE	Zimbabwe	Lower middle income	Southern Africa			TRUE	TRUE	TRUE	TRUE	WHO	201	TRUE	TRUE	TRUE		15092171	14862927	0.0301416	126500	0.00113695	17159.1		0.125716		4677	360	4356.64	4554.56	-320.363	-122.443	37202.8	34339.2	34654.5	36228.8	-2548.3	-973.963	-0.0684975	-0.0261799	-0.0742096	-0.028363	-0.000168849	-6.45343e-05	-0.0201446	-0.00769931	-0.14851	-0.0567608		1	50	0.5	0.1	30		0.1781	0.4009	0.182385	0.2228	0.0042846	5.37583e+06	1.21009e+07	5.50516e+06	6.72507e+06	129328		0.61	7.92	1.71323	7.31	1.10323	8.83	39.44	11.7273	30.61	2.89726	35.42	79.92	36.2946	44.5	0.87462
																		7834704875	7786049939
																		0.983403	0.979419
GLOBAL		236		183				220	210	189	235			205	221	183		7704670263	7625808466		55317500	0.00353722	2.69742e+07		0.310611		4987193	1895338	4.98934e+06	4.84051e+06	2150.53	-146687	1.60561e+07	1.05705e+07	1.51046e+07	1.5418e+07	-951506	-638066	-0.0592615	-0.0397399	-0.0900152	-0.0603629	-0.000124774	-8.36719e-05	-0.0172008	-0.0115346	-0.0352747	-0.0236547								0.811095	0.8018	0.792609	-0.00929477	-0.0184859	6.24922e+09	6.1776e+09	6.10679e+09	-7.16131e+07	-1.42428e+08		8.05128	7.92	8.33817	-0.131276	0.28689	40.1866	39.44	40.2221	-0.746596	0.0354994	81.2278	79.92	79.018	-1.30777	-2.20977
Countries with Decreases in Deaths / Increases in Vaccinations																															117	147					117	147	117	147	116	147	117	147	115	145	117	147											105	113				105	113					118	143				114	121				106	112
Countries with Increases in Deaths / Decreases in Vaccinations																															63	32					63	32	63	32	63	32	63	32	62	32	63	32											78	70				78	70					65	40				69	62				77	71
Low income		29		26				28	28	28	29			26	29	26		662553688	644873187		4225200	0.0011445	738060		0.0385688		36960	10178	29564.3	31974	-7395.65	-4986	958287	602684	799103	852498	-159183	-105789	-0.166112	-0.110394	-0.264124	-0.17553	-0.000246844	-0.000164046	-0.0376748	-0.0250377	-0.215678	-0.143334								0.0448817	0.8018	0.35841	0.756918	0.313528	2.97366e+07	5.31236e+08	2.37466e+08	5.01499e+08	2.07729e+08		0.124884	7.92	1.72387	7.79512	1.59899	1.31439	39.44	12.1235	38.1256	10.8091	4.45842	79.92	35.6475	75.4616	31.189
Lower middle income		52		46				52	50	48	52			46	52	46		2888385846	2850375210		19303900	0.0021494	6.12661e+06		0.108925		832127	245977	762697	814466	-69429.7	-17660.6	7.63943e+06	5.19447e+06	6.9953e+06	7.53694e+06	-644135	-102490	-0.0843171	-0.0134159	-0.124004	-0.0197305	-0.000225982	-3.59566e-05	-0.0333681	-0.00530927	-0.105137	-0.0167286								0.463051	0.8018	0.504599	0.338749	0.041548	1.33747e+09	2.31591e+09	1.45748e+09	9.78439e+08	1.20007e+08		3.04455	7.92	3.29703	4.87545	0.252478	15.2404	39.44	21.0002	24.1996	5.75981	46.5969	79.92	50.2556	33.3231	3.65869
Upper middle income		60		50				57	52	51	60			54	57	50		2922225194	2904957737		20826300	0.00373981	1.0864e+07		0.436619		2315960	785951	2.19816e+06	2.14932e+06	-117804	-166643	5.3043e+06	3.62985e+06	4.91786e+06	4.8236e+06	-386442	-480699	-0.0728544	-0.0906243	-0.106462	-0.132429	-0.000133028	-0.000165475	-0.0185555	-0.0230813	-0.0355709	-0.044247								1.13893	0.8018	1.02902	-0.337128	-0.109906	3.3282e+09	2.34304e+09	3.00703e+09	-9.85164e+08	-3.2117e+08		6.88384	7.92	9.59014	1.03616	2.7063	56.4381	39.44	53.4044	-16.9981	-3.03371	113.815	79.92	102.615	-33.8954	-11.1999
High income		94		61				83	80	62	93			79	83	61		1231505535	1225602332		10962100	0.00754367	9.24554e+06		0.836634		1802146	853232	1.99893e+06	1.84475e+06	196780	42602.9	2.15404e+06	1.1435e+06	2.3923e+06	2.20495e+06	238254	50911.4	0.110608	0.0236353	0.208355	0.0445224	0.000194397	4.15399e-05	0.0217343	0.00464431	0.0257696	0.00550659								1.26171	0.8018	1.14073	-0.459914	-0.120985	1.55381e+09	9.87421e+08	1.40481e+09	-5.66386e+08	-1.48994e+08		26.8287	7.92	20.7494	-18.9087	-6.0793	81.0459	39.44	69.1423	-41.6059	-11.9037	126.427	79.92	113.817	-46.5067	-12.6097
		235		183				220	210	189	234			205	221	183		7704670263	7625808466		55317500	0.00353722	2.69742e+07		0.310611		4987193	1895338	4.98934e+06	4.84051e+06	2150.53	-146687	1.60561e+07	1.05705e+07	1.51046e+07	1.5418e+07	-951506	-638066	-0.0592615	-0.0397399	-0.0900152	-0.0603629	-0.000124774	-8.36719e-05	-0.0172008	-0.0115346	-0.0352747	-0.0236547								0.811095	0.8018	0.792609	-0.00929477	-0.0184859	6.24922e+09	6.1776e+09	6.10679e+09	-7.16131e+07	-1.42428e+08		8.05128	7.92	8.33817	-0.131276	0.28689	40.1866	39.44	40.2221	-0.746596	0.0354994	81.2278	79.92	79.018	-1.30777	-2.20977
North America		4			2			3	3	2	4			3	3	2		370982987	368744804		3234700	0.00644684	2.37724e+06		0.816157		773024	367636	884619	830415	111595	57391.2	947151	497080	1.08453e+06	1.01806e+06	137379	70909.8	0.145045	0.0748664	0.276372	0.142653	0.000372559	0.0001923	0.0424704	0.0219216	0.0577894	0.0298286								1.21844	0.8018	1.08847	-0.416635	-0.129964	4.52019e+08	2.97454e+08	4.03804e+08	-1.54565e+08	-4.82146e+07		47.2254	7.92	17.8403	-39.3054	-29.3851	99.9046	39.44	64.5981	-60.4646	-35.3064	121.494	79.92	108.564	-41.5738	-12.9295
Central America		8			8			8	8	8	8			8	8	8		181721512	179670186		1001400	0.00288276	517947		0.452162		336205	163359	326790	326947	-9414.52	-9258.25	743549	381807	718179	720738	-25370.1	-22811	-0.0341203	-0.0306785	-0.0664475	-0.0597448	-0.000141204	-0.00012696	-0.0253347	-0.0227791	-0.0489821	-0.0440411								0.728988	0.8018	0.823075	0.0728119	0.094087	1.32473e+08	1.45704e+08	1.4957e+08	1.32315e+07	1.70976e+07		4.8813	7.92	6.89503	3.0387	2.01373	29.98	39.44	36.7605	9.46004	6.78054	73.0836	79.92	81.9913	6.83639	8.90773
South America		14			12			13	12	12	14			12	13	12		433950159	430457607		2706400	0.00366857	1.57916e+06		0.787724		1169659	414735	1.15906e+06	1.1269e+06	-10597.4	-42758.8	1.48486e+06	960299	1.45332e+06	1.41691e+06	-31542.2	-67952.5	-0.0212425	-0.0457636	-0.0328462	-0.0707619	-7.32759e-05	-0.000157861	-0.0116547	-0.0251081	-0.019974	-0.0430307								1.02262	0.8018	0.956167	-0.220818	-0.0664511	4.43765e+08	3.47941e+08	4.14929e+08	-9.58239e+07	-2.88364e+07		8.8534	7.92	9.5457	-0.933403	0.692301	42.1082	39.44	45.9707	-2.66816	3.86256	102.456	79.92	95.3009	-22.536	-7.15511
Caribbean		29			14			23	21	14	29			22	23	14		39573982	39314250		318500	0.00376758	148120		0.342266		18419	3408	17280.8	16280.6	-1138.23	-2138.44	53814.8	39563.7	48660.4	47412.1	-5154.43	-6402.67	-0.0957809	-0.118976	-0.130282	-0.161832	-0.000131108	-0.000162859	-0.0161835	-0.0201026	-0.0347991	-0.0432263								0.830828	0.8018	0.841056	-0.0290279	0.0102283	3.28792e+07	3.17304e+07	3.32839e+07	-1.14875e+06	404776		2.93536	7.92	9.29974	4.98464	6.36438	38.2389	39.44	43.3235	1.20112	5.08459	90.9571	79.92	83.8356	-11.0371	-7.12154
Western Europe		28			22			28	28	23	28			27	28	22		417168666	414130864		4086200	0.00872672	3.614e+06		0.916443		682935	363971	727710	669260	44775.4	-13674.5	745202	345946	793491	729414	48288.6	-15787.6	0.0647993	-0.0211857	0.139584	-0.045636	0.000116602	-3.81223e-05	0.0118175	-0.00386364	0.0133615	-0.00436845								1.38763	0.8018	1.17104	-0.585826	-0.216586	5.78874e+08	3.34486e+08	4.88521e+08	-2.44388e+08	-9.0353e+07		23.0016	7.92	24.0201	-15.0816	1.01848	91.4985	39.44	75.2606	-52.0585	-16.2378	138.556	79.92	116.879	-58.6364	-21.6774
Eastern Europe		27			26			26	26	26	27			26	26	26		433653402	433868163		4848300	0.00584728	2.53695e+06		0.372559		710912	209863	725297	665170	14385.4	-45741.9	1.90819e+06	1.37065e+06	1.92143e+06	1.78552e+06	13246.9	-122668	0.00694217	-0.0642851	0.00966475	-0.0894963	3.05322e-05	-0.000282731	0.00273229	-0.0253012	0.0052216	-0.0483525								0.795011	0.8018	1.06169	0.00678919	0.266683	3.44759e+08	3.47703e+08	4.60407e+08	2.94416e+06	1.15648e+08		11.4564	7.92	14.6421	-3.53638	3.18573	42.6804	39.44	59.2631	-3.24043	16.5826	79.2114	79.92	105.922	0.708563	26.7104
Central Asia		5			4			5	4	4	5			4	5	4		69308695	68307739		426500	0.00214205	146319		0.154099		21250	4808	19004.4	19007.8	-2245.63	-2242.23	137898	88259.5	123959	125101	-13938.7	-12797.1	-0.10108	-0.0928014	-0.157929	-0.144994	-0.000204058	-0.000187345	-0.0326816	-0.030005	-0.0952626	-0.0874605								0.586308	0.8018	0.625408	0.215492	0.0390999	4.06363e+07	5.55717e+07	4.33462e+07	1.49355e+07	2.70996e+06		0.158957	7.92	3.58786	7.76104	3.42891	12.1588	39.44	26.472	27.2812	14.3132	58.5062	79.92	62.2931	21.4138	3.78691
Middle East		14			14			14	14	14	14			14	14	14		265587670	260991715		1149000	0.00187612	489652		0.319335		205519	89219	179082	183680	-26437.3	-21839.1	643585	349610	536815	556830	-106770	-86754.7	-0.165898	-0.134799	-0.305396	-0.248147	-0.000409092	-0.000332404	-0.0929239	-0.0755046	-0.218052	-0.177176								0.602042	0.8018	0.810241	0.199758	0.208198	1.59895e+08	2.12948e+08	2.1519e+08	5.30531e+07	5.52948e+07		9.66018	7.92	4.0839	-1.74018	-5.57628	24.2572	39.44	29.5007	15.1828	5.24349	61.8333	79.92	80.7042	18.0867	18.8709
North Africa		7			6			7	7	7	7			6	7	6		210181877	206433795		1112200	0.0020247	417967		0.116025		67410	22895	61137.7	63050.2	-6272.34	-4359.75	580994	329009	526483	549666	-54511	-31328.2	-0.0938238	-0.0539217	-0.165683	-0.0952198	-0.000264061	-0.000151759	-0.0490119	-0.0281677	-0.130419	-0.0749537								0.317029	0.8018	0.491807	0.484771	0.174778	6.66337e+07	1.68524e+08	1.03369e+08	1.0189e+08	3.67352e+07		3.90845	7.92	3.22457	4.01155	-0.683878	12.5875	39.44	20.197	26.8525	7.60951	33.4451	79.92	48.982	46.4749	15.5369
West Africa		15			15			15	15	15	15			15	15	15		407678789	397205524		3072100	0.00100595	399568		0.0331887		9658	3231	8346.69	8674.38	-1311.31	-983.62	291003	173387	256133	263935	-34869.4	-27067.4	-0.119825	-0.0930144	-0.201107	-0.15611	-8.77869e-05	-6.81447e-05	-0.0113504	-0.00881073	-0.0872678	-0.0677417								0.0434911	0.8018	0.358159	0.758309	0.314667	1.77304e+07	3.26877e+08	1.46014e+08	3.09146e+08	1.28283e+08		0.408591	7.92	1.47831	7.51141	1.06972	1.91741	39.44	12.2034	37.5226	10.286	4.29974	79.92	35.6319	75.6203	31.3322
Central Africa		8			8			8	8	8	8			8	8	8		151046321	146728857		1051900	0.0010803	158511		0.016414		3798	1466	3155.1	3427.36	-642.901	-370.642	231387	119782	199585	211983	-31802.6	-19404.6	-0.137443	-0.083862	-0.265504	-0.161999	-0.000216744	-0.000132248	-0.0302335	-0.0184472	-0.200634	-0.122418								0.0130737	0.8018	0.350562	0.788726	0.337488	1.97473e+06	1.21109e+08	5.29511e+07	1.19134e+08	5.09764e+07		0.0146467	7.92	1.65078	7.90535	1.63613	0.47777	39.44	11.8286	38.9622	11.3508	1.30737	79.92	34.8703	78.6126	33.563
East Africa		13			9			12	12	12	13			9	12	9		262992418	256470977		1436400	0.0011208	287453		0.0449975		18053	4237	14283.3	15595.9	-3769.67	-2457.07	401200	295312	320477	347540	-80722.9	-53659.9	-0.201204	-0.133749	-0.273348	-0.181706	-0.000314745	-0.000209224	-0.0561981	-0.0373572	-0.280821	-0.186674								0.055363	0.8018	0.36385	0.746437	0.308487	1.45601e+07	2.10867e+08	9.56897e+07	1.96307e+08	8.11297e+07		0.26568	7.92	1.68341	7.65432	1.41773	2.03007	39.44	11.9768	37.4099	9.94668	5.50168	79.92	36.1857	74.4183	30.684
Southern Africa		14			12			13	12	12	14			13	13	12		217815942	212964974		1597800	0.00132467	282109		0.288712		112436	30272	91150.5	94464	-21285.5	-17972	389440	299395	316920	330948	-72520.7	-58492.8	-0.186218	-0.150197	-0.242224	-0.19537	-0.000340529	-0.000274659	-0.0453878	-0.0366083	-0.257066	-0.207341								0.161468	0.8018	0.499723	0.640332	0.338255	3.51703e+07	1.74645e+08	1.08848e+08	1.39475e+08	7.36773e+07		0.366787	7.92	2.56039	7.55321	2.19361	3.78897	39.44	17.8217	35.651	14.0328	16.1222	79.92	49.7357	63.7978	33.6134
South Asia		8			8			8	8	8	8			8	8	8		1877243630	1856376652		12327700	0.00224325	4.16432e+06		0.0881577		547161	171543	509722	554830	-37438.9	7669.32	6.20662e+06	4.22097e+06	5.73105e+06	6.22697e+06	-475570	20352.8	-0.0766231	0.0032792	-0.112668	0.00482182	-0.000256182	1.09637e-05	-0.0385774	0.00165098	-0.114201	0.00488742								0.567153	0.8018	0.525627	0.234647	-0.0415257	1.06468e+09	1.50517e+09	9.8673e+08	4.4049e+08	-7.79539e+07		3.96624	7.92	3.50978	3.95376	-0.456454	19.2652	39.44	22.1213	20.1748	2.85611	56.5564	79.92	52.3534	23.3636	-4.20306
East Asia		6			5			5	5	5	5			5	6	5		1648756372	1644164482		12396900	0.00476962	7.84204e+06		0.868487		29291	9109	27239.6	24382.6	-2051.44	-4908.4	33726.5	20889.1	31767.3	28820.1	-1959.12	-4906.39	-0.0580885	-0.145476	-0.0937869	-0.234879	-1.19156e-06	-2.98413e-06	-0.000158033	-0.000395776	-0.000249823	-0.000625653								1.49296	0.8018	1.12187	-0.691162	-0.37109	2.46153e+09	1.32197e+09	1.84969e+09	-1.13956e+09	-6.11837e+08		7.40627	7.92	12.5716	0.513732	5.16536	80.1088	39.44	63.7202	-40.6688	-16.3885	149.217	79.92	111.926	-69.2969	-37.2908
South-East Asia		11			11			11	11	11	11			11	11	11		675118475	668619854		4259100	0.00269613	1.80269e+06		0.222386		278669	34641	232791	235741	-45878.1	-42928.2	1.25309e+06	1.07516e+06	1.03786e+06	1.05415e+06	-215227	-198934	-0.171757	-0.158755	-0.200182	-0.185029	-0.000321898	-0.00029753	-0.0505335	-0.0467081	-0.119392	-0.110354								0.543249	0.8018	0.764649	0.258551	0.2214	3.66757e+08	5.4131e+08	5.16229e+08	1.74553e+08	1.49471e+08		2.44238	7.92	5.5469	5.47762	3.10452	13.8173	39.44	35.6955	25.6227	21.8782	55.1155	79.92	76.2057	24.8045	21.0902
Pacific		24			7			21	16	8	24			14	21	7		41889366	41358023		292400	0.0050812	210148		0.639871		2794	945	2671.53	2679.67	-122.473	-114.334	4366.5	3393.68	3903.87	4005.07	-462.633	-361.43	-0.10595	-0.0827734	-0.136322	-0.106501	-1.1186e-05	-8.73907e-06	-0.00158219	-0.00123608	-0.00220146	-0.00171988								0.832571	0.8018	0.912286	-0.0307709	0.0797148	3.48759e+07	3.35869e+07	3.82151e+07	-1.28897e+06	3.3392e+06		1.94625	7.92	13.5219	5.97375	11.5757	22.2302	39.44	50.1413	17.2098	27.9111	82.3723	79.92	90.9718	-2.45232	8.59952
		235			183			220	210	189	234			205	221	183		7704670263	7625808466		55317500	0.00353722	2.69742e+07		0.310611		4987193	1895338	4.98934e+06	4.84051e+06	2150.53	-146687	1.60561e+07	1.05705e+07	1.51046e+07	1.5418e+07	-951506	-638066	-0.0592615	-0.0397399	-0.0900152	-0.0603629	-0.000124774	-8.36719e-05	-0.0172008	-0.0115346	-0.0352747	-0.0236547								0.811095	0.8018	0.792609	-0.00929477	-0.0184859	6.24922e+09	6.1776e+09	6.10679e+09	-7.16131e+07	-1.42428e+08		8.05128	7.92	8.33817	-0.131276	0.28689	40.1866	39.44	40.2221	-0.746596	0.0354994	81.2278	79.92	79.018	-1.30777	-2.20977
North America		4			2			3	3	2	4			3	3	2		370982987	368744804		3234700	0.00644684	2.37724e+06		0.816157		773024	367636	884619	830415	111595	57391.2	947151	497080	1.08453e+06	1.01806e+06	137379	70909.8	0.145045	0.0748664	0.276372	0.142653	0.000372559	0.0001923	0.0424704	0.0219216	0.0577894	0.0298286								1.21844	0.8018	1.08847	-0.416635	-0.129964	4.52019e+08	2.97454e+08	4.03804e+08	-1.54565e+08	-4.82146e+07		47.2254	7.92	17.8403	-39.3054	-29.3851	99.9046	39.44	64.5981	-60.4646	-35.3064	121.494	79.92	108.564	-41.5738	-12.9295
Central & South America		22			20			21	20	20	22			20	21	20		615671671	610127793		3707800	0.00343717	2.09711e+06		0.675758		1505864	578094	1.48585e+06	1.45385e+06	-20011.9	-52017	2.22841e+06	1.34211e+06	2.1715e+06	2.13764e+06	-56912.3	-90763.5	-0.0255394	-0.0407302	-0.0424052	-0.0676277	-9.32793e-05	-0.000148761	-0.0153493	-0.0244791	-0.0271384	-0.0432803								0.93595	0.8018	0.916883	-0.13415	-0.0190667	5.76238e+08	4.93646e+08	5.64499e+08	-8.25924e+07	-1.17388e+07		7.681	7.92	8.76333	0.239002	1.08233	38.5284	39.44	43.2522	0.911597	4.72383	93.7865	79.92	91.3725	-13.8665	-2.41401
Caribbean		29			14			23	21	14	29			22	23	14		39573982	39314250		318500	0.00376758	148120		0.342266		18419	3408	17280.8	16280.6	-1138.23	-2138.44	53814.8	39563.7	48660.4	47412.1	-5154.43	-6402.67	-0.0957809	-0.118976	-0.130282	-0.161832	-0.000131108	-0.000162859	-0.0161835	-0.0201026	-0.0347991	-0.0432263								0.830828	0.8018	0.841056	-0.0290279	0.0102283	3.28792e+07	3.17304e+07	3.32839e+07	-1.14875e+06	404776		2.93536	7.92	9.29974	4.98464	6.36438	38.2389	39.44	43.3235	1.20112	5.08459	90.9571	79.92	83.8356	-11.0371	-7.12154
Europe & Central Asia		60			52			59	58	53	60			57	59	52		920130763	916306766		9361000	0.00687245	6.29727e+06		0.50697		1415097	578642	1.47201e+06	1.35344e+06	56915.2	-61658.6	2.79129e+06	1.80485e+06	2.83888e+06	2.64003e+06	47596.8	-151253	0.0170519	-0.0541874	0.0263716	-0.0838033	5.19442e-05	-0.000165068	0.00508459	-0.0161577	0.00755832	-0.0240187								1.04797	0.8018	1.07841	-0.24617	0.0304358	9.6427e+08	7.37761e+08	9.92274e+08	-2.26509e+08	2.80049e+07		15.8398	7.92	18.0612	-7.91977	2.22146	62.5145	39.44	64.0461	-23.0745	1.53156	104.558	79.92	107.603	-24.6376	3.04564
Middle East & North Africa		21			20			21	21	21	21			20	21	20		475769547	467425510		2261200	0.00194174	907618		0.222876		272929	112114	240219	246730	-32709.7	-26198.9	1.22458e+06	678619	1.0633e+06	1.1065e+06	-161281	-118083	-0.131703	-0.0964274	-0.23766	-0.174005	-0.00034504	-0.000252624	-0.0713252	-0.0522213	-0.177697	-0.130102								0.476131	0.8018	0.669565	0.325669	0.193434	2.26529e+08	3.81472e+08	3.18559e+08	1.54943e+08	9.20301e+07		7.11922	7.92	3.70427	0.800776	-3.41495	19.1019	39.44	25.3906	20.3381	6.28873	49.2922	79.92	66.6902	30.6278	17.398
Sub-Saharan Africa		50			44			48	47	47	50			45	48	44		1039533470	1013370332		7158200	0.00111276	1.12764e+06		0.109628		143945	39206	116936	122162	-27009.4	-21783.4	1.31303e+06	887875	1.09311e+06	1.15441e+06	-219916	-158625	-0.167487	-0.120808	-0.247688	-0.178657	-0.000217014	-0.000156532	-0.0307222	-0.0221599	-0.195023	-0.140669								0.0667948	0.8018	0.388157	0.735005	0.321362	6.94355e+07	8.33498e+08	4.03502e+08	7.64062e+08	3.34067e+08		0.306436	7.92	1.78199	7.61356	1.47555	2.12888	39.44	13.2688	37.3111	11.1399	6.64622	79.92	38.6166	73.2738	31.9703
South Asia		8			8			8	8	8	8			8	8	8		1877243630	1856376652		12327700	0.00224325	4.16432e+06		0.0881577		547161	171543	509722	554830	-37438.9	7669.32	6.20662e+06	4.22097e+06	5.73105e+06	6.22697e+06	-475570	20352.8	-0.0766231	0.0032792	-0.112668	0.00482182	-0.000256182	1.09637e-05	-0.0385774	0.00165098	-0.114201	0.00488742								0.567153	0.8018	0.525627	0.234647	-0.0415257	1.06468e+09	1.50517e+09	9.8673e+08	4.4049e+08	-7.79539e+07		3.96624	7.92	3.50978	3.95376	-0.456454	19.2652	39.44	22.1213	20.1748	2.85611	56.5564	79.92	52.3534	23.3636	-4.20306
East & South-East Asia		17			16			16	16	16	16			16	17	16		2323874847	2312784336		16656000	0.00417018	9.64473e+06		0.239319		307960	43750	260030	260123	-47929.5	-47836.6	1.28682e+06	1.09604e+06	1.06963e+06	1.08297e+06	-217186	-203841	-0.168778	-0.158407	-0.198155	-0.185979	-9.39068e-05	-8.81366e-05	-0.0130395	-0.0122383	-0.0225186	-0.0211349								1.21706	0.8018	1.01809	-0.415257	-0.198963	2.82829e+09	1.86328e+09	2.36592e+09	-9.65006e+08	-4.62366e+08		5.96419	7.92	10.5308	1.95581	4.56665	60.8502	39.44	55.5787	-21.4102	-5.2715	121.879	79.92	101.549	-41.9591	-20.3303
Pacific		24			7			21	16	8	24			14	21	7		41889366	41358023		292400	0.0050812	210148		0.639871		2794	945	2671.53	2679.67	-122.473	-114.334	4366.5	3393.68	3903.87	4005.07	-462.633	-361.43	-0.10595	-0.0827734	-0.136322	-0.106501	-1.1186e-05	-8.73907e-06	-0.00158219	-0.00123608	-0.00220146	-0.00171988								0.832571	0.8018	0.912286	-0.0307709	0.0797148	3.48759e+07	3.35869e+07	3.82151e+07	-1.28897e+06	3.3392e+06		1.94625	7.92	13.5219	5.97375	11.5757	22.2302	39.44	50.1413	17.2098	27.9111	82.3723	79.92	90.9718	-2.45232	8.59952
		235			183			220	210	189	234			205	221	183		7704670263	7625808466		55317500	0.00353722	2.69742e+07		0.310611		4987193	1895338	4.98934e+06	4.84051e+06	2150.53	-146687	1.60561e+07	1.05705e+07	1.51046e+07	1.5418e+07	-951506	-638066	-0.0592615	-0.0397399	-0.0900152	-0.0603629	-0.000124774	-8.36719e-05	-0.0172008	-0.0115346	-0.0352747	-0.0236547								0.811095	0.8018	0.792609	-0.00929477	-0.0184859	6.24922e+09	6.1776e+09	6.10679e+09	-7.16131e+07	-1.42428e+08		8.05128	7.92	8.33817	-0.131276	0.28689	40.1866	39.44	40.2221	-0.746596	0.0354994	81.2278	79.92	79.018	-1.30777	-2.20977

### Sheet: Si-Tables
VACCINES ALLOCATED TO COUNTRIES BASED ON AGE
Change in Reported Deaths			Change in Estimated Deaths			Change in Estimated Deaths as % of Actual			Change in Estimated Deaths as % of Actual in 2021			Change in Estimated Deaths as % of Population			Change in Estimated Deaths as % of Annual Deaths from All Causes			Change in Estimated Deaths / Expected IFR Pre-Vaccination
GLOBAL	-146687		GLOBAL	-638066		GLOBAL	-0.0397399		GLOBAL	-0.0603629		GLOBAL	-8.36719e-05		GLOBAL	-0.0115346		GLOBAL	-0.0236547
Low income	-4986		Low income	-105789		Low income	-0.110394		Low income	-0.17553		Low income	-0.000164046		Low income	-0.0250377		Low income	-0.143334
Lower middle income	-17660.6		Lower middle income	-102490		Lower middle income	-0.0134159		Lower middle income	-0.0197305		Lower middle income	-3.59566e-05		Lower middle income	-0.00530927		Lower middle income	-0.0167286
Upper middle income	-166643		Upper middle income	-480699		Upper middle income	-0.0906243		Upper middle income	-0.132429		Upper middle income	-0.000165475		Upper middle income	-0.0230813		Upper middle income	-0.044247
High income	42602.9		High income	50911.4		High income	0.0236353		High income	0.0445224		High income	4.15399e-05		High income	0.00464431		High income	0.00550659
North America	57391.2		North America	70909.8		North America	0.0748664		North America	0.142653		North America	0.0001923		North America	0.0219216		North America	0.0298286
Central & South America	-52017		Central & South America	-90763.5		Central & South America	-0.0407302		Central & South America	-0.0676277		Central & South America	-0.000148761		Central & South America	-0.0244791		Central & South America	-0.0432803
Caribbean	-2138.44		Caribbean	-6402.67		Caribbean	-0.118976		Caribbean	-0.161832		Caribbean	-0.000162859		Caribbean	-0.0201026		Caribbean	-0.0432263
Europe & Central Asia	-61658.6		Europe & Central Asia	-151253		Europe & Central Asia	-0.0541874		Europe & Central Asia	-0.0838033		Europe & Central Asia	-0.000165068		Europe & Central Asia	-0.0161577		Europe & Central Asia	-0.0240187
Middle East & North Africa	-26198.9		Middle East & North Africa	-118083		Middle East & North Africa	-0.0964274		Middle East & North Africa	-0.174005		Middle East & North Africa	-0.000252624		Middle East & North Africa	-0.0522213		Middle East & North Africa	-0.130102
Sub-Saharan Africa	-21783.4		Sub-Saharan Africa	-158625		Sub-Saharan Africa	-0.120808		Sub-Saharan Africa	-0.178657		Sub-Saharan Africa	-0.000156532		Sub-Saharan Africa	-0.0221599		Sub-Saharan Africa	-0.140669
South Asia	7669.32		South Asia	20352.8		South Asia	0.0032792		South Asia	0.00482182		South Asia	1.09637e-05		South Asia	0.00165098		South Asia	0.00488742
East & South-East Asia	-47836.6		East & South-East Asia	-203841		East & South-East Asia	-0.158407		East & South-East Asia	-0.185979		East & South-East Asia	-8.81366e-05		East & South-East Asia	-0.0122383		East & South-East Asia	-0.0211349
Pacific	-114.334		Pacific	-361.43		Pacific	-0.0827734		Pacific	-0.106501		Pacific	-8.73907e-06		Pacific	-0.00123608		Pacific	-0.00171988
Countries with Decreases	147		Countries with Decreases	147		Countries with Decreases	147		Countries with Decreases	147		Countries with Decreases	147		Countries with Decreases	145		Countries with Decreases	147
Countries with Increases	32		Countries with Increases	32		Countries with Increases	32		Countries with Increases	32		Countries with Increases	32		Countries with Increases	32		Countries with Increases	32
Largest Decreases			Largest Decreases			Largest Decreases			Largest Decreases			Largest Decreases			Largest Decreases			Largest Decreases
Russian Federation	-26300		Indonesia	-134633		Taiwan	-0.588644		Taiwan	-0.593549		Bosnia and Herzegovina	-0.00114166		Iraq	-0.208038		Iraq	-0.714134
Indonesia	-22883.1		Russian Federation	-96184.3		Venezuela (Bolivarian Republic of)	-0.297924		Armenia	-0.41773		Belarus	-0.00110664		Libya	-0.144915		Namibia	-0.650423
Iran (Islamic Republic of)	-22328.7		Bangladesh	-80349.4		Thailand	-0.282978		Venezuela (Bolivarian Republic of)	-0.376871		Armenia	-0.00107922		Paraguay	-0.141031		Botswana	-0.4245
Peru	-20939.2		Iran (Islamic Republic of)	-45180.3		Namibia	-0.282079		Iraq	-0.356508		Bulgaria	-0.00103608		Peru	-0.137396		Libya	-0.358469
South Africa	-14557.3		Iraq	-37363.7		Paraguay	-0.277679		Georgia	-0.353226		North Macedonia	-0.00103122		Namibia	-0.123296		South Africa	-0.316361
Colombia	-10344.1		South Africa	-37021.7		Jamaica	-0.276087		Bosnia and Herzegovina	-0.340293		Georgia	-0.00092446		Iran (Islamic Republic of)	-0.115521		Uganda	-0.276872
Italy	-6757.07		Pakistan	-36675.2		Trinidad and Tobago	-0.268258		Paraguay	-0.321633		Iraq	-0.00090734		Armenia	-0.114403		Paraguay	-0.264789
Ukraine	-6254.65		Myanmar	-26937.5		Georgia	-0.265139		Liberia	-0.3208		Namibia	-0.000900649		Bosnia and Herzegovina	-0.0996192		Afghanistan	-0.264767
Mexico	-5928.33		Ethiopia	-26592.3		Viet Nam	-0.262859		Tajikistan	-0.319885		Paraguay	-0.000668073		Bangladesh	-0.0945732		Mozambique	-0.261196
Viet Nam	-5790.79		Peru	-20939.2		Myanmar	-0.255253		Jamaica	-0.319356		Botswana	-0.000665556		North Macedonia	-0.0894867		Rwanda	-0.244843
Others Total	-101539		Others Total	-365278		Others Average	-0.0834801		Others Average	-0.121549		Others Average	-0.000150016		Others Average	-0.0214357		Others Average	-0.0677432
Largest Increases			Largest Increases			Largest Increases			Largest Increases			Largest Increases			Largest Increases			Largest Increases
United States of America	57767		India	149570		United Arab Emirates	0.631367		United Arab Emirates	0.916791		Bahrain	0.000533405		Bahrain	0.216872		Bahrain	0.42749
India	14682.7		United States of America	71285.6		Bahrain	0.607743		Bahrain	0.813244		Maldives	0.000491703		Maldives	0.1782		Maldives	0.294249
Turkey	5811.23		Turkey	24690.6		Qatar	0.416881		Qatar	0.696706		Seychelles	0.000455056		Qatar	0.0636634		United Arab Emirates	0.172158
Chile	4950.82		Chile	4950.82		Seychelles	0.394821		Israel	0.55156		Serbia	0.000454702		Seychelles	0.0562619		Seychelles	0.137552
United Kingdom	4718.46		United Kingdom	4718.46		Maldives	0.390731		Maldives	0.486911		Israel	0.000299632		Israel	0.0549833		Qatar	0.103873
Israel	2633.7		Serbia	3094.06		Israel	0.324667		Seychelles	0.394821		Turkey	0.000290332		Turkey	0.0543009		Turkey	0.0859111
United Arab Emirates	1348.6		Israel	2633.7		Mongolia	0.187778		Chile	0.233046		Chile	0.000257689		United Arab Emirates	0.0510493		Serbia	0.0683483
Bahrain	846.587		Morocco	1599.69		Kuwait	0.134754		Saudi Arabia	0.224202		United States of America	0.000214126		Chile	0.0437738		Israel	0.063272
Serbia	789.225		United Arab Emirates	1485.54		Chile	0.131172		Kuwait	0.217035		Monaco	0.000151569		Kuwait	0.0365304		Kuwait	0.0596353
Hungary	726.565		Bahrain	932.548		Cambodia	0.096064		Mongolia	0.187778		United Arab Emirates	0.000148686		Serbia	0.0263101		Chile	0.0543054
Others Total	2660.04		Others Total	4127.97		Others Average	0.0297931		Others Average	0.046138		Others Average	3.72195e-05		Others Average	0.00547285		Others Average	0.011902
VACCINES ALLOCATED TO COUNTRIES BASED ON TOTAL POPULATION
Change in Reported Deaths			Change in Estimated Deaths			Change in Estimated Deaths as % of Actual			Change in Estimated Deaths as % of Actual in 2021			Change in Estimated Deaths as % of Population			Change in Estimated Deaths as % of Annual Deaths from All Causes			Change in Estimated Deaths / Expected IFR Pre-Vaccination
GLOBAL	2150.53		GLOBAL	-951506		GLOBAL	-0.0592615		GLOBAL	-0.0900152		GLOBAL	-0.000124774		GLOBAL	-0.0172008		GLOBAL	-0.0352747
Low income	-7395.65		Low income	-159183		Low income	-0.166112		Low income	-0.264124		Low income	-0.000246844		Low income	-0.0376748		Low income	-0.215678
Lower middle income	-69429.7		Lower middle income	-644135		Lower middle income	-0.0843171		Lower middle income	-0.124004		Lower middle income	-0.000225982		Lower middle income	-0.0333681		Lower middle income	-0.105137
Upper middle income	-117804		Upper middle income	-386442		Upper middle income	-0.0728544		Upper middle income	-0.106462		Upper middle income	-0.000133028		Upper middle income	-0.0185555		Upper middle income	-0.0355709
High income	196780		High income	238254		High income	0.110608		High income	0.208355		High income	0.000194397		High income	0.0217343		High income	0.0257696
North America	111595		North America	137379		North America	0.145045		North America	0.276372		North America	0.000372559		North America	0.0424704		North America	0.0577894
Central & South America	-20011.9		Central & South America	-56912.3		Central & South America	-0.0255394		Central & South America	-0.0424052		Central & South America	-9.32793e-05		Central & South America	-0.0153493		Central & South America	-0.0271384
Caribbean	-1138.23		Caribbean	-5154.43		Caribbean	-0.0957809		Caribbean	-0.130282		Caribbean	-0.000131108		Caribbean	-0.0161835		Caribbean	-0.0347991
Europe & Central Asia	56915.2		Europe & Central Asia	47596.8		Europe & Central Asia	0.0170519		Europe & Central Asia	0.0263716		Europe & Central Asia	5.19442e-05		Europe & Central Asia	0.00508459		Europe & Central Asia	0.00755832
Middle East & North Africa	-32709.7		Middle East & North Africa	-161281		Middle East & North Africa	-0.131703		Middle East & North Africa	-0.23766		Middle East & North Africa	-0.00034504		Middle East & North Africa	-0.0713252		Middle East & North Africa	-0.177697
Sub-Saharan Africa	-27009.4		Sub-Saharan Africa	-219916		Sub-Saharan Africa	-0.167487		Sub-Saharan Africa	-0.247688		Sub-Saharan Africa	-0.000217014		Sub-Saharan Africa	-0.0307222		Sub-Saharan Africa	-0.195023
South Asia	-37438.9		South Asia	-475570		South Asia	-0.0766231		South Asia	-0.112668		South Asia	-0.000256182		South Asia	-0.0385774		South Asia	-0.114201
East & South-East Asia	-47929.5		East & South-East Asia	-217186		East & South-East Asia	-0.168778		East & South-East Asia	-0.198155		East & South-East Asia	-9.39068e-05		East & South-East Asia	-0.0130395		East & South-East Asia	-0.0225186
Pacific	-122.473		Pacific	-462.633		Pacific	-0.10595		Pacific	-0.136322		Pacific	-1.1186e-05		Pacific	-0.00158219		Pacific	-0.00220146
Countries with Decreases	117		Countries with Decreases	117		Countries with Decreases	117		Countries with Decreases	116		Countries with Decreases	117		Countries with Decreases	115		Countries with Decreases	117
Countries with Increases	63		Countries with Increases	63		Countries with Increases	63		Countries with Increases	63		Countries with Increases	63		Countries with Increases	62		Countries with Increases	63
Largest Decreases			Largest Decreases			Largest Decreases			Largest Decreases			Largest Decreases			Largest Decreases			Largest Decreases
India	-25351.1		India	-258248		Cayman Islands	-0.719459		Taiwan	-0.500722		Namibia	-0.0011723		Iraq	-0.256835		Iraq	-0.881639
Indonesia	-24333		Indonesia	-143164		Taiwan	-0.496583		Iraq	-0.44013		Iraq	-0.00112016		Libya	-0.167103		Namibia	-0.8466
Iran (Islamic Republic of)	-23095.3		Bangladesh	-105878		Namibia	-0.367158		Gabon	-0.398769		Armenia	-0.000965922		Namibia	-0.160483		Botswana	-0.580812
Peru	-19319.7		Pakistan	-80692.2		Papua New Guinea	-0.305278		Haiti	-0.395365		Botswana	-0.00091063		Paraguay	-0.153623		Afghanistan	-0.431143
South Africa	-16469.3		Iran (Islamic Republic of)	-46731.3		Paraguay	-0.302472		Namibia	-0.388601		Belarus	-0.000809378		Peru	-0.126769		Libya	-0.413355
Russian Federation	-8990.9		Iraq	-46127.6		Uganda	-0.302347		Liberia	-0.378161		Georgia	-0.000783738		Bangladesh	-0.124621		Uganda	-0.411334
Colombia	-8191.58		South Africa	-41884.3		Botswana	-0.293189		Armenia	-0.373875		Bosnia and Herzegovina	-0.000770938		Iran (Islamic Republic of)	-0.119487		South Africa	-0.357913
Viet Nam	-6012.21		Ethiopia	-38348.7		Gabon	-0.291986		Tajikistan	-0.367671		Libya	-0.000761247		Botswana	-0.102972		Yemen	-0.33148
Ukraine	-5470.1		Russian Federation	-32881.5		Venezuela (Bolivarian Republic of)	-0.280577		Venezuela (Bolivarian Republic of)	-0.354927		North Macedonia	-0.000739581		Armenia	-0.102392		Rwanda	-0.321234
Mexico	-5392.32		Myanmar	-28325.9		Viet Nam	-0.27291		Sierra Leone	-0.351972		Paraguay	-0.000727723		Jordan	-0.100994		Cameroon	-0.313044
Others Total	-81993.9		Others Total	-430525		Others Average	-0.121709		Others Average	-0.173617		Others Average	-0.000204868		Others Average	-0.0317553		Others Average	-0.109791
Largest Increases			Largest Increases			Largest Increases			Largest Increases			Largest Increases			Largest Increases			Largest Increases
United States of America	110178		United States of America	135961		Seychelles	0.43896		Israel	0.663003		Serbia	0.00117574		Bahrain	0.127311		Bahrain	0.250952
Brazil	15134		Turkey	30208		United Arab Emirates	0.420973		United Arab Emirates	0.611284		Monaco	0.000881774		Maldives	0.103906		Serbia	0.176731
United Kingdom	11235.8		Poland	18308.3		Israel	0.390266		Bahrain	0.477403		Hungary	0.000733474		Chile	0.0729197		Maldives	0.171573
Poland	10592.4		Brazil	17388.7		Bahrain	0.356767		Seychelles	0.43896		Seychelles	0.000505929		Monaco	0.0696954		Seychelles	0.15293
Italy	9995.3		Italy	12245.3		Uruguay	0.271984		Chile	0.388214		Lithuania	0.000504612		Serbia	0.0680308		United Arab Emirates	0.114789
Chile	8247.22		United Kingdom	11235.8		Hungary	0.229959		Hungary	0.333447		Poland	0.000484386		Turkey	0.0664351		Monaco	0.112561
France	7861.59		Chile	8247.22		Maldives	0.227831		Qatar	0.330558		Uruguay	0.000474254		Israel	0.0660927		Turkey	0.105109
Germany	7780.31		Serbia	8000.43		Monaco	0.225915		Serbia	0.303363		Slovakia	0.000435364		Seychelles	0.0625518		Hungary	0.0998986
Turkey	7109.81		France	7861.59		Chile	0.21851		Malta	0.285131		Chile	0.000429266		Hungary	0.0548209		Chile	0.0904636
Hungary	7066.41		Germany	7780.31		Serbia	0.206342		Maldives	0.283913		United States of America	0.000408397		Uruguay	0.0489008		Israel	0.0760561
Others Total	31569.3		Others Total	44063.1		Others Average	0.058468		Others Average	0.104836		Others Average	9.21888e-05		Others Average	0.0114098		Others Average	0.0166977

### Sheet: Sj-Results
									44500					5
Country / Territory	Number	ISO	Country / Territory Name [in WHO Dataset]	Income Level	Region			In OWID Dataset	OWID Data for Scenario Date	OWID Data for 31 Dec 2020	In WHO Dataset	Use WHO or OWID Data for Deaths	Number of OWID Vaccine Data Points 1 Jan to 30 Sep 2021	OWID Vaccine Data Above Minimum Data Points	In Economist Excess Mortality Model	Included in Vaccine Scenario Calculations		Population (OWID Dataset)	Population (UN Statistics Division)	Population >65 Years (%)	Annual Deaths from All Causes	Expected IFR	Expected Deaths if All Infected		Death Detection Ratio (DDR) Estimate		Reported Deaths up to Scenario Date	Reported Deaths in 2020	Reported Deaths if Vaccines Allocated by Population	Reported Deaths if Vaccines Allocated by Age	Change in Reported Deaths if Vaccines Allocated by Population	Change in Reported Deaths if Vaccines Allocated by Age	Estimated Deaths up to Scenario Date	Estimated Deaths from 1 Jan 2021 to Scenario Date	Estimated Deaths if Vaccines Allocated by Population	Estimated Deaths if Vaccines Allocated by Age	Change in Estimated Deaths if Vaccines Allocated by Population	Change in Estimated Deaths if Vaccines Allocated by Age	Change in Estimated Deaths if Vaccines Allocated by Population (% vs. Estimated Actual)	Change in Estimated Deaths if Vaccines Allocated by Age (% vs Estimated Actual)	Change in Estimated Deaths if Vaccines Allocated by Population (% vs. Estimated Actual in 2021)	Change in Estimated Deaths if Vaccines Allocated by Age (% vs Estimated Actual in 2021)	Change in Estimated Deaths if Vaccines Allocated by Population (% of Population)	Change in Estimated Deaths if Vaccines Allocated by Age (% of Population)	Change in Estimated Deaths if Vaccines Allocated by Population (% of All Annual Deaths)	Change in Estimated Deaths if Vaccines Allocated by Age (% of All Annual Deaths)	Change in Estimated Deaths if Vaccines Allocated by Population (% of Population) / Expected IFR pre-Vaccination	Change in Estimated Deaths if Vaccines Allocated by Age (% of Population) / Expected IFR pre-Vaccination		Vaccination Rolliout Schedule	Vaccination Age Cutoff	Vaccination Uptake	Vaccination Mortality Rate	Days for Vaccination to Affect Deaths		Vaccination Rate on Scenario Date - Days for Vaccination to Affect Deaths (= Vaccine Dose/2 as % of Population)	Vaccination Rate if Vaccines Allocated by Population	Vaccination Rate if Vaccines Allocated by Age	Change in Vaccination Rate if Vaccines Allocated by Population	Change in Vaccination Rate if Vaccines Allocated by Age	Vaccine Doses on Scenario Date - Days for Vaccination to Affect Deaths	Vaccine Doses if Vaccines Allocated by Population	Vaccine Doses if Vaccines Allocated by Age	Change in Vaccinations if Vaccines Allocated by Population	Change in Vaccinations if Vaccines Allocated by Age		Vaccine Doses per 100 Actual 31/03/2021	Vaccine Doses per 100 if Vaccines Allocated by Population 31/03/2021	Vaccine Doses per 100 if Vaccines Allocated by Age 31/03/2021	Change in Vaccine Doses per 100 if Vaccines Allocated by Population 31/03/2021	Change in Vaccine Doses per 100 if Vaccines Allocated by Age 31/03/2021	Vaccine Doses per 100 Actual 30/06/2021	Vaccine Doses per 100 if Vaccines Allocated by Population 30/06/2021	Vaccine Doses per 100 if Vaccines Allocated by Age 30/06/2021	Change in Vaccine Doses per 100 if Vaccines Allocated by Population 30/06/2021	Change in Vaccine Doses per 100 if Vaccines Allocated by Age 30/06/2021	Vaccine Doses per 100 Actual 30/09/2021	Vaccine Doses per 100 if Vaccines Allocated by Population 30/09/2021	Vaccine Doses per 100 if Vaccines Allocated by Age 30/09/2021	Change in Vaccine Doses per 100 if Vaccines Allocated by Population 30/09/2021	Change in Vaccine Doses per 100 if Vaccines Allocated by Age 30/09/2021
Afghanistan	1	AFG	Afghanistan	Low income	South Asia			TRUE	TRUE	TRUE	TRUE	WHO	26	TRUE	TRUE	TRUE		39835428	38928341	0.0264907	251400	0.000950776	37874.6		0.10359		7272	2189	5580.43	5895.6	-1691.57	-1376.4	70199.5	49068.2	53870.2	56912.6	-16329.4	-13287	-0.232614	-0.189274	-0.332789	-0.270785	-0.00040992	-0.000333546	-0.0649537	-0.0528518	-0.431143	-0.350815		1	50	0.5	0.1	30		0.02975	0.4009	0.336517	0.37115	0.306767	2.37021e+06	3.194e+07	2.68106e+07	2.95698e+07	2.44404e+07		0.14	7.92	2.18197	7.78	2.04197	2.23	39.44	18.6749	37.21	16.4449	5.95	79.92	66.8819	73.97	60.9319
Albania	2	ALB	Albania	Upper middle income	Eastern Europe			TRUE	TRUE	TRUE	TRUE	WHO	173	TRUE	TRUE	TRUE		2872934	2877800	0.147046	22700	0.0053989	15510.7		0.238558		2916	1174	2797.58	2748.75	-118.419	-167.254	12223.5	7302.22	11727.1	11522.4	-496.395	-701.106	-0.04061	-0.0573573	-0.0679786	-0.0960126	-0.000172783	-0.000244038	-0.0218676	-0.0308857	-0.0320034	-0.0452015		2	50	0.5	0.1	30		0.3044	0.4009	0.433101	0.0965	0.128701	1.74904e+06	2.30352e+06	2.48854e+06	554476	739499		4.83	7.92	12.6624	3.09	7.83238	33.69	39.44	48.1429	5.75	14.4529	60.61	79.92	86.4421	19.31	25.8321
Algeria	3	DZA	Algeria	Lower middle income	North Africa			TRUE	TRUE	TRUE	TRUE	WHO	5	FALSE	TRUE	FALSE		44616626	43851043	0.0674292	201100	0.00258398	115289		0.125723		5918	2751	NA	NA	NA	NA	47071.8	25190.4	NA	NA	NA	NA	NA	NA	NA	NA	NA	NA	NA	NA	NA	NA		1	50	0.5	0.1	30		0.11265	0.4009	0.375896	0.28825	0.263246	1.00521e+07	3.57736e+07	3.35424e+07	2.57215e+07	2.34903e+07		NA	NA	NA	NA	NA	NA	NA	NA	NA	NA	NA	NA	NA	NA	NA
American Samoa	4	ASM	American Samoa	Upper middle income	Pacific			FALSE	FALSE	FALSE	TRUE	WHO	0	FALSE	FALSE	FALSE		0	55197	0.0755089	400	0.00279529	0		#N/A		0	0	NA	NA	NA	NA	NA	NA	NA	NA	NA	NA	NA	NA	NA	NA	NA	NA	NA	NA	NA	NA		2	50	0.5	0.1	30		NA	NA	NA	NA	NA	NA	NA	NA	NA	NA		NA	NA	NA	NA	NA	NA	NA	NA	NA	NA	NA	NA	NA	NA	NA
Andorra	5	AND	Andorra	High income	Western Europe			TRUE	TRUE	TRUE	TRUE	WHO	31	TRUE	TRUE	TRUE		77354	77265	0.194285	600	0.00783372	605.969		0.867361		130	84	130.606	126.729	0.60593	-3.27076	149.88	53.0345	150.579	146.109	0.698591	-3.77094	0.004661	-0.0251597	0.0131724	-0.0711035	9.03109e-06	-4.87491e-05	0.00116432	-0.00628489	0.00115285	-0.00622298		2	50	0.5	0.1	30		0.499995	0.4009	0.440688	-0.099095	-0.0593065	77353.2	62022.4	68178	-15330.8	-9175.19		12.01	7.92	18.4111	-4.09	6.40114	88.33	39.44	57.758	-48.89	-30.572	131.9	79.92	87.9695	-51.98	-43.9305
Angola	6	AGO	Angola	Lower middle income	Southern Africa			TRUE	TRUE	TRUE	TRUE	WHO	31	TRUE	TRUE	TRUE		33933611	3.28663e+07	0.0219146	184900	0.000851811	28905		0.0487703		1708	399	1400.4	1493.19	-307.596	-214.806	35021.3	26840.1	28714.3	30616.9	-6307.02	-4404.44	-0.180091	-0.125765	-0.234985	-0.164099	-0.000185864	-0.000129796	-0.0341105	-0.0238207	-0.218198	-0.152376		1	50	0.5	0.1	30		0.0462	0.4009	0.313296	0.3547	0.267096	3.13547e+06	2.7208e+07	2.12625e+07	2.40725e+07	1.81271e+07		0.39	7.92	1.81347	7.53	1.42347	4.39	39.44	17.4737	35.05	13.0837	9.24	79.92	62.241	70.68	53.001
Anguilla	7	AIA	Anguilla	High income	Caribbean			TRUE	TRUE	FALSE	TRUE	WHO	25	TRUE	TRUE	FALSE		15125	15002	0.133893	NA	0.00515205	77.9248		1		1	0	NA	NA	NA	NA	1	1	NA	NA	NA	NA	NA	NA	NA	NA	NA	NA	NA	NA	NA	NA		2	50	0.5	0.1	30		0.499995	0.4009	0.407656	-0.099095	-0.0923392	15124.8	12127.2	12331.6	-2997.62	-2793.26		NA	NA	NA	NA	NA	NA	NA	NA	NA	NA	NA	NA	NA	NA	NA
Antigua and Barbuda	8	ATG	Antigua and Barbuda	High income	Caribbean			TRUE	TRUE	TRUE	TRUE	WHO	59	TRUE	TRUE	TRUE		98728	97928	0.0933339	600	0.00348755	344.319		1		102	5	99.923	100.072	-2.07696	-1.92768	102	97	99.923	100.072	-2.07696	-1.92768	-0.0203623	-0.0188988	-0.0214119	-0.019873	-2.10372e-05	-1.95251e-05	-0.0034616	-0.0032128	-0.00603208	-0.00559853		2	50	0.5	0.1	30		0.4726	0.4009	0.414556	-0.0717	-0.0580436	93317.7	79160.1	81856.6	-14157.6	-11461.1		27.18	7.92	7.9205	-19.26	-19.2595	64.82	39.44	44.2165	-25.38	-20.6035	94.52	79.92	82.6914	-14.6	-11.8286
Argentina	9	ARG	Argentina	Upper middle income	South America			TRUE	TRUE	TRUE	TRUE	WHO	253	TRUE	TRUE	TRUE		45605823	45195777	0.113665	348800	0.00439099	200255		0.795942		115942	43018	116069	114994	127.213	-947.935	145666	91619.7	145826	144475	159.827	-1190.96	0.00109721	-0.00817594	0.00174446	-0.0129989	3.50453e-06	-2.61142e-05	0.000458219	-0.00341445	0.000798118	-0.00594722		2	50	0.5	0.1	30		0.499995	0.4009	0.405053	-0.099095	-0.0949416	4.56054e+07	3.65667e+07	3.69456e+07	-9.03862e+06	-8.65978e+06		8.53	7.92	9.87878	-0.61	1.34878	45.05	39.44	40.7609	-5.61	-4.28914	113.39	79.92	80.7591	-33.47	-32.6309
Armenia	10	ARM	Armenia	Upper middle income	Eastern Europe			TRUE	TRUE	TRUE	TRUE	WHO	21	TRUE	TRUE	TRUE		2968128	2963234	0.118028	28000	0.00479852	14242.6		0.457077		6328	2823	5631.58	5587.97	-696.424	-740.033	13844.5	7668.28	12320.8	12225.4	-1523.65	-1619.05	-0.110054	-0.116946	-0.198694	-0.211136	-0.000513336	-0.00054548	-0.0544159	-0.0578234	-0.106978	-0.113677		2	50	0.5	0.1	30		0.0688	0.4009	0.41875	0.3321	0.34995	408414	2.37985e+06	2.48581e+06	1.97143e+06	2.07739e+06		0.02	7.92	9.99141	7.9	9.97141	2.52	39.44	45.8028	36.92	43.2828	13.76	79.92	83.5384	66.16	69.7784
Aruba	11	ABW	Aruba	High income	Caribbean			TRUE	TRUE	FALSE	TRUE	WHO	145	TRUE	TRUE	FALSE		107195	106766	0.146048	NA	0.00503552	539.783		1		171	49	NA	NA	NA	NA	171	122	NA	NA	NA	NA	NA	NA	NA	NA	NA	NA	NA	NA	NA	NA		2	50	0.5	0.1	30		0.499995	0.4009	0.434885	-0.099095	-0.0651104	107194	85949	93234.9	-21245	-13959		NA	NA	NA	NA	NA	NA	NA	NA	NA	NA	NA	NA	NA	NA	NA
Australia	12	AUS	Australia	High income	Pacific			TRUE	TRUE	TRUE	TRUE	WHO	216	TRUE	TRUE	TRUE		25788217	25499881	0.16213	170900	0.0063891	164764		1		1722	909	1721.13	1720	-0.870989	-2.00441	1722	813	1721.13	1720	-0.870989	-2.00441	-0.000505801	-0.001164	-0.00107133	-0.00246545	-3.37747e-08	-7.77257e-08	-5.09649e-06	-1.17285e-05	-5.2863e-06	-1.21654e-05		2	50	0.5	0.1	30		0.499995	0.4009	0.425146	-0.099095	-0.0748491	2.5788e+07	2.0677e+07	2.19275e+07	-5.11097e+06	-3.86045e+06		2.89	7.92	14.2372	5.03	11.3472	30.02	39.44	49.8181	9.42	19.7981	108.72	79.92	84.8296	-28.8	-23.8904
Austria	13	AUT	Austria	High income	Western Europe			TRUE	TRUE	TRUE	TRUE	WHO	273	TRUE	TRUE	TRUE		9043072	9006400	0.19204	82500	0.00804986	72795.5		0.911321		11155	6306	11506.9	11095.8	351.873	-59.1772	12240.5	5320.85	12626.6	12175.5	386.113	-64.9357	0.031544	-0.005305	0.0725661	-0.012204	4.26972e-05	-7.18071e-06	0.00468016	-0.000787099	0.00530409	-0.000892029		2	50	0.5	0.1	30		0.499995	0.4009	0.444039	-0.099095	-0.0559561	9.04298e+06	7.25074e+06	8.03095e+06	-1.79225e+06	-1.01203e+06		19.06	7.92	17.1574	-11.14	-1.90263	86.71	39.44	57.1411	-47.27	-29.5689	120.95	79.92	88.6591	-41.03	-32.2909
Azerbaijan	14	AZE	Azerbaijan	Upper middle income	Eastern Europe			TRUE	TRUE	TRUE	TRUE	WHO	183	TRUE	TRUE	TRUE		10223344	10139175	0.0674154	75100	0.00271064	27711.8		0.203183		7049	2575	6959.37	7036.92	-89.627	-12.0789	34692.9	22019.6	34251.8	34633.5	-441.116	-59.4485	-0.0127149	-0.00171356	-0.0200329	-0.0026998	-4.31479e-05	-5.81498e-06	-0.00587371	-0.000791591	-0.015918	-0.00214524		2	50	0.5	0.1	30		0.42175	0.4009	0.405983	-0.02085	-0.0157672	8.62339e+06	8.19708e+06	8.301e+06	-426313	-322387		4.99	7.92	5.501	2.93	0.511003	34.35	39.44	40.1619	5.09	5.8119	83.68	79.92	80.9789	-3.76	-2.70107
Bahamas	15	BHS	Bahamas	High income	Caribbean			TRUE	TRUE	TRUE	TRUE	WHO	29	TRUE	TRUE	TRUE		396914	393248	0.077488	2700	0.00291497	1156.99		0.77462		643	170	618.012	618.745	-24.9882	-24.2554	830.084	610.622	797.825	798.771	-32.2586	-31.3127	-0.0388619	-0.0377223	-0.0528292	-0.05128	-8.12736e-05	-7.88903e-05	-0.0119476	-0.0115973	-0.0278814	-0.0270638		2	50	0.5	0.1	30		0.26175	0.4009	0.419217	0.13915	0.157467	207784	318246	332786	110461	125002		1.76	7.92	6.51751	6.16	4.75751	22.94	39.44	41.894	16.5	18.954	46.47	79.92	83.592	33.45	37.122
Bahrain	16	BHR	Bahrain	High income	Middle East			TRUE	TRUE	TRUE	TRUE	WHO	221	TRUE	TRUE	TRUE		1748295	1701583	0.0265153	4300	0.00124776	2181.45		0.907821		1393	352	1550.2	1681.64	157.201	288.643	1534.44	1146.7	1707.61	1852.4	173.163	317.951	0.11285	0.207209	0.151009	0.277274	9.90466e-05	0.000181864	0.0402704	0.0739422	0.0793797	0.145752		2	50	0.5	0.1	30		0.499995	0.4009	0.427277	-0.099095	-0.0727175	1.74828e+06	1.40178e+06	1.49401e+06	-346495	-254263		43.83	7.92	2.13622	-35.91	-41.6938	121.39	39.44	33.667	-81.95	-87.723	148.15	79.92	85.2828	-68.23	-62.8672
Bangladesh	17	BGD	Bangladesh	Lower middle income	South Asia			TRUE	TRUE	TRUE	TRUE	WHO	154	TRUE	TRUE	TRUE		166303494	164689383	0.0522701	849600	0.00218039	362606		0.0476909		27868	7559	22818.6	23324.7	-5049.4	-4543.34	584346	425846	478469	489080	-105878	-95266.3	-0.18119	-0.163031	-0.248629	-0.22371	-0.000636653	-0.000572846	-0.124621	-0.112131	-0.291991	-0.262727		1	50	0.5	0.1	30		0.149	0.4009	0.397573	0.2519	0.248573	4.95584e+07	1.33342e+08	1.32236e+08	8.37837e+07	8.26771e+07		3.23	7.92	4.53295	4.69	1.30295	6.08	39.44	32.7061	33.36	26.6261	29	79.92	79.225	50.92	50.225
Barbados	18	BRB	Barbados	High income	Caribbean			TRUE	TRUE	TRUE	TRUE	WHO	209	TRUE	TRUE	TRUE		287708	287371	0.167018	3100	0.00672905	1936		1		152	7	152.627	149.217	0.626558	-2.78285	152	145	152.627	149.217	0.626558	-2.78285	0.00412209	-0.0183082	0.00432109	-0.019192	2.17776e-06	-9.67247e-06	0.000202116	-0.000897692	0.000323635	-0.00143742		2	50	0.5	0.1	30		0.4237	0.4009	0.437087	-0.0228	0.0133869	243804	230684	251507	-13119.5	7703.06		22.15	7.92	14.5635	-14.23	-7.58649	57.89	39.44	53.292	-18.45	-4.59797	84.08	79.92	87.2244	-4.16	3.14442
Belarus	19	BLR	Belarus	Upper middle income	Eastern Europe			TRUE	TRUE	TRUE	TRUE	WHO	21	TRUE	TRUE	TRUE		9442867	9449321	0.155802	121800	0.00614435	58020.3		0.0945986		4614	1414	4251.55	4158.37	-362.449	-455.631	48774.5	33827.1	44943.1	43958	-3831.44	-4816.47	-0.0785541	-0.0987497	-0.113265	-0.142385	-0.000405749	-0.000510064	-0.0314568	-0.039544	-0.0660361	-0.0830134		2	50	0.5	0.1	30		0.1921	0.4009	0.431367	0.2088	0.239267	3.62795e+06	7.57129e+06	8.14668e+06	3.94334e+06	4.51874e+06		0.71	7.92	13.079	7.21	12.369	11.37	39.44	53.4948	28.07	42.1248	38.42	79.92	86.1111	41.5	47.6911
Belgium	20	BEL	Belgium	High income	Western Europe			TRUE	TRUE	TRUE	TRUE	WHO	273	TRUE	TRUE	TRUE		11632334	11589616	0.192542	114100	0.00800169	93078.3		1		26134	19732	26605.1	26037.6	471.136	-96.3644	26134	6402	26605.1	26037.6	471.136	-96.3644	0.0180277	-0.00368732	0.073592	-0.0150522	4.05023e-05	-8.28418e-06	0.00412915	-0.00084456	0.00506172	-0.0010353		2	50	0.5	0.1	30		0.499995	0.4009	0.434651	-0.099095	-0.0653436	1.16322e+07	9.32681e+06	1.0112e+07	-2.30541e+06	-1.5202e+06		17.16	7.92	17.0183	-9.24	-0.141666	95.03	39.44	55.1149	-55.59	-39.9151	143.18	79.92	86.7472	-63.26	-56.4328
Belize	21	BLZ	Belize	Upper middle income	Central America			TRUE	TRUE	TRUE	TRUE	WHO	98	TRUE	TRUE	TRUE		404915	397621	0.0500804	2000	0.00206664	836.815		0.574951		491	241	487.896	489.68	-3.10412	-1.32041	853.986	434.82	848.587	851.69	-5.39894	-2.29656	-0.00632205	-0.00268923	-0.0124165	-0.00528164	-1.33335e-05	-5.67171e-06	-0.00269947	-0.00114828	-0.00645177	-0.00274441		2	50	0.5	0.1	30		0.4104	0.4009	0.386696	-0.0095	-0.0237042	332354	324661	313158	-7693.39	-19196.3		5.45	7.92	4.25103	2.47	-1.19897	26.18	39.44	29.4684	13.26	3.28835	79.34	79.92	77.0372	0.58	-2.30284
Benin	22	BEN	Benin	Lower middle income	West Africa			TRUE	TRUE	TRUE	TRUE	WHO	12	TRUE	TRUE	TRUE		12451031	12123198	0.0327844	93100	0.00120812	15042.4		1		161	44	131.903	136.097	-29.0973	-24.903	161	117	131.903	136.097	-29.0973	-24.903	-0.180729	-0.154677	-0.248695	-0.212846	-2.33694e-06	-2.00007e-06	-0.000312539	-0.000267486	-0.00193436	-0.00165552		1	50	0.5	0.1	30		0.007	0.4009	0.332271	0.3939	0.325271	174314	9.98324e+06	8.27422e+06	9.80892e+06	8.09991e+06		0	7.92	2.73697	7.92	2.73697	0.37	39.44	20.6952	39.07	20.3252	1.4	79.92	66.0662	78.52	64.6662
Bermuda	23	BMU	Bermuda	High income	Caribbean			TRUE	TRUE	FALSE	TRUE	WHO	40	TRUE	TRUE	FALSE		62092	62273	0.133893	600	0.00515205	319.901		1		101	10	NA	NA	NA	NA	101	91	NA	NA	NA	NA	NA	NA	NA	NA	NA	NA	NA	NA	NA	NA		2	50	0.5	0.1	30		0.499995	0.4009	0.407656	-0.099095	-0.0923392	62091.4	49785.4	50624.3	-12306	-11467		NA	NA	NA	NA	NA	NA	NA	NA	NA	NA	NA	NA	NA	NA	NA
Bhutan	24	BTN	Bhutan	Lower middle income	South Asia			TRUE	TRUE	TRUE	TRUE	WHO	88	TRUE	TRUE	TRUE		779900	771612	0.0620454	4300	0.00248153	1935.35		0.353098		3	0	3.03534	3.04674	0.0353449	0.0467436	8.49623	8.49623	8.59633	8.62861	0.1001	0.132381	0.0117816	0.0155812	0.0117816	0.0155812	1.28349e-07	1.69742e-07	2.3279e-05	3.07864e-05	5.17217e-05	6.84019e-05		1	50	0.5	0.1	30		0.499995	0.4009	0.404906	-0.099095	-0.0950893	779892	625324	631572	-154568	-148320		50.62	7.92	5.3779	-42.7	-45.2421	62.16	39.44	31.4891	-22.72	-30.6709	138.62	79.92	80.7098	-58.7	-57.9102
Bolivia (Plurinational State of)	25	BOL	Bolivia (Plurinational State of)	Lower middle income	South America			TRUE	TRUE	TRUE	TRUE	WHO	148	TRUE	TRUE	TRUE		11832936	11673029	0.0748723	75900	0.00297731	35230.3		0.391493		18924	9135	17940.1	18268.2	-983.935	-655.768	48338	25004.2	45824.7	46662.9	-2513.28	-1675.04	-0.051994	-0.0346527	-0.100514	-0.0669903	-0.000212397	-0.000141558	-0.0331131	-0.0220691	-0.0713387	-0.0475455		1	50	0.5	0.1	30		0.28105	0.4009	0.383012	0.11985	0.101962	6.65129e+06	9.48765e+06	9.06432e+06	2.83635e+06	2.41303e+06		2.57	7.92	6.50983	5.35	3.93983	21.54	39.44	31.1768	17.9	9.63682	56.21	79.92	76.2882	23.71	20.0782
Bonaire, Sint Eustatius and Saba	26	BES	Bonaire	High income	Caribbean			TRUE	FALSE	FALSE	TRUE	WHO	2	FALSE	TRUE	FALSE		26445	26221	0.133893	NA	0.00515205	136.246		1		19	3	NA	NA	NA	NA	19	16	NA	NA	NA	NA	NA	NA	NA	NA	NA	NA	NA	NA	NA	NA		2	50	0.5	0.1	30		NA	NA	NA	NA	NA	NA	NA	NA	NA	NA		NA	NA	NA	NA	NA	NA	NA	NA	NA	NA	NA	NA	NA	NA	NA
Bosnia and Herzegovina	27	BIH	Bosnia and Herzegovina	Upper middle income	Eastern Europe			TRUE	TRUE	TRUE	TRUE	WHO	16	TRUE	TRUE	TRUE		3263459	3280815	0.179158	37400	0.00648778	21172.6		0.683005		11528	4050	10387.5	10029.3	-1140.46	-1498.75	16878.4	10948.7	15208.6	14684	-1669.77	-2194.35	-0.0989298	-0.130009	-0.152509	-0.200421	-0.000511657	-0.000672399	-0.0446463	-0.0586724	-0.0788648	-0.103641		2	50	0.5	0.1	30		0.1903	0.4009	0.446287	0.2106	0.255987	1.24207e+06	2.61664e+06	2.91288e+06	1.37457e+06	1.67081e+06		0	7.92	15.1521	7.92	15.1521	14.02	39.44	57.1334	25.42	43.1134	38.06	79.92	89.0829	41.86	51.0229
Botswana	28	BWA	Botswana	Upper middle income	Southern Africa			TRUE	TRUE	TRUE	TRUE	WHO	41	TRUE	TRUE	TRUE		2397240	2351625	0.0451203	21200	0.00156786	3758.53		0.323139		2406	40	2074.51	2170.54	-331.485	-235.458	7445.7	7321.92	6419.88	6717.05	-1025.83	-728.658	-0.137774	-0.0978629	-0.140104	-0.0995173	-0.00042792	-0.000303957	-0.0483881	-0.0343707	-0.272933	-0.193868		2	50	0.5	0.1	30		0.1313	0.4009	0.368846	0.2696	0.237546	629515	1.92211e+06	1.76842e+06	1.29259e+06	1.13891e+06		0	7.92	3.72698	7.92	3.72698	10.44	39.44	27.3845	29	16.9445	26.26	79.92	73.4379	53.66	47.1779
Brazil	29	BRA	Brazil	Upper middle income	South America			TRUE	TRUE	TRUE	TRUE	WHO	215	TRUE	TRUE	TRUE		213993441	212559409	0.0959227	1411000	0.00365347	781819		0.870332		607462	192681	611110	609244	3647.59	1781.8	697966	476578	702157	700013	4191.03	2047.27	0.00600463	0.00293319	0.00879401	0.00429577	1.95848e-05	9.56697e-06	0.00297025	0.00145094	0.00536062	0.0026186		2	50	0.5	0.1	30		0.499995	0.4009	0.420504	-0.099095	-0.079491	2.13991e+08	1.7158e+08	1.7997e+08	-4.24114e+07	-3.40211e+07		8.95	7.92	8.16375	-1.03	-0.786252	46.18	39.44	42.6563	-6.74	-3.52368	110.95	79.92	83.8786	-31.03	-27.0714
British Virgin Islands	30	VGB	British Virgin Islands	High income	Caribbean			TRUE	TRUE	FALSE	TRUE	WHO	16	TRUE	TRUE	FALSE		30423	30237	0.133893	NA	0.00515205	156.741		1		37	1	NA	NA	NA	NA	37	36	NA	NA	NA	NA	NA	NA	NA	NA	NA	NA	NA	NA	NA	NA		2	50	0.5	0.1	30		0.499995	0.4009	0.407656	-0.099095	-0.0923392	30422.7	24393.2	24804.2	-6029.53	-5618.47		NA	NA	NA	NA	NA	NA	NA	NA	NA	NA	NA	NA	NA	NA	NA
Brunei Darussalam	31	BRN	Brunei Darussalam	High income	South-East Asia			TRUE	TRUE	TRUE	TRUE	WHO	107	TRUE	TRUE	TRUE		441532	437483	0.055705	1900	0.00212375	937.702		0.688165		53	3	52.7436	52.7029	-0.256365	-0.29711	77.0164	72.6569	76.6438	76.5846	-0.372534	-0.431742	-0.00483707	-0.00560585	-0.0051273	-0.0059422	-8.4373e-07	-9.77827e-07	-0.00019607	-0.000227233	-0.000397284	-0.000460425		2	50	0.5	0.1	30		0.499995	0.4009	0.412864	-0.099095	-0.0871314	441528	354020	364585	-87507.2	-76942.6		0	7.92	4.5122	7.92	4.5122	19.13	39.44	40.0349	20.31	20.9049	111.79	79.92	82.3466	-31.87	-29.4434
Bulgaria	32	BGR	Bulgaria	Upper middle income	Eastern Europe			TRUE	TRUE	TRUE	TRUE	WHO	255	TRUE	TRUE	TRUE		6896655	6948445	0.214679	124200	0.00780874	53854.2		0.54875		23918	7515	23466.5	22325.8	-451.514	-1592.22	43586.3	29891.6	42763.5	40684.8	-822.805	-2901.53	-0.0188776	-0.0665697	-0.0275263	-0.0970685	-0.000119305	-0.000420716	-0.00662484	-0.0233618	-0.0152784	-0.0538775		2	50	0.5	0.1	30		0.18465	0.4009	0.44485	0.21625	0.2602	2.54693e+06	5.52974e+06	6.13596e+06	2.9828e+06	3.58902e+06		6.85	7.92	18.7896	1.07	11.9396	25.54	39.44	59.8165	13.9	34.2765	36.82	79.92	88.8015	43.1	51.9815
Burkina Faso	33	BFA	Burkina Faso	Low income	West Africa			TRUE	TRUE	TRUE	TRUE	WHO	10	TRUE	TRUE	TRUE		21497097	20903278	0.0241103	201800	0.000878576	18886.8		0.0147486		214	82	187.58	193.539	-26.4205	-20.4614	14509.8	8949.98	12718.4	13122.5	-1791.38	-1387.34	-0.12346	-0.095614	-0.200155	-0.155011	-8.33314e-05	-6.45362e-05	-0.00887703	-0.00687483	-0.0948483	-0.0734555		1	50	0.5	0.1	30		0.0059	0.4009	0.322709	0.395	0.316809	253666	1.72364e+07	1.38746e+07	1.69827e+07	1.3621e+07		0	7.92	1.97686	7.92	1.97686	0.12	39.44	18.3147	39.32	18.1947	1.18	79.92	64.1302	78.74	62.9502
Burundi	34	BDI	Burundi	Low income	East Africa			TRUE	TRUE	TRUE	TRUE	WHO	0	FALSE	TRUE	FALSE		12255429	11890781	0.0238014	83500	0.000874994	10723.4		0.00225672		14	2	NA	NA	NA	NA	6203.69	5317.45	NA	NA	NA	NA	NA	NA	NA	NA	NA	NA	NA	NA	NA	NA		1	50	0.5	0.1	30		0	0.4009	0.317138	0.4009	0.317138	0	9.8264e+06	7.77333e+06	9.8264e+06	7.77333e+06		NA	NA	NA	NA	NA	NA	NA	NA	NA	NA	NA	NA	NA	NA	NA
Cabo Verde	35	CPV	Cabo Verde	Lower middle income	West Africa			TRUE	TRUE	TRUE	TRUE	WHO	29	TRUE	TRUE	TRUE		561901	555988	0.0478643	3500	0.00213109	1197.46		0.268889		349	112	315.491	328.6	-33.5094	-20.3995	1297.93	881.404	1173.31	1222.07	-124.622	-75.866	-0.0960154	-0.0584514	-0.14139	-0.086074	-0.000221786	-0.000135017	-0.0356061	-0.021676	-0.104072	-0.0633558		1	50	0.5	0.1	30		0.37395	0.4009	0.391008	0.02695	0.0170576	420246	450532	439415	30286.5	19169.4		0.39	7.92	3.98076	7.53	3.59076	14.67	39.44	31.1409	24.77	16.4709	74.79	79.92	77.9113	5.13	3.12133
Cambodia	36	KHM	Cambodia	Lower middle income	South-East Asia			TRUE	TRUE	TRUE	TRUE	WHO	225	TRUE	TRUE	TRUE		16946446	1.6719e+07	0.0485288	110900	0.00169085	28653.9		0.353098		2781	0	2794.39	2887.19	13.3879	106.193	7876	7876	7913.92	8176.75	37.9157	300.748	0.00481408	0.0381853	0.00481408	0.0381853	2.23738e-06	1.7747e-05	0.000341891	0.00271188	0.00132323	0.0104959		1	50	0.5	0.1	30		0.499995	0.4009	0.378929	-0.099095	-0.121066	1.69463e+07	1.35877e+07	1.2843e+07	-3.35862e+06	-4.10328e+06		3.81	7.92	3.96479	4.11	0.154786	42.79	39.44	28.3536	-3.35	-14.4364	143.23	79.92	75.4758	-63.31	-67.7542
Cameroon	37	CMR	Cameroon	Lower middle income	Central Africa			TRUE	TRUE	TRUE	TRUE	WHO	30	TRUE	TRUE	TRUE		27224262	26545864	0.0271617	207300	0.000983161	26765.8		0.0410829		1686	448	1341.77	1483.02	-344.228	-202.984	41038.9	30134.2	32660.1	36098.1	-8378.87	-4940.83	-0.204169	-0.120394	-0.278052	-0.163961	-0.000307772	-0.000181486	-0.0404191	-0.0238342	-0.313044	-0.184595		1	50	0.5	0.1	30		0.0086	0.4009	0.33247	0.3923	0.32387	468257	2.18284e+07	1.81025e+07	2.13602e+07	1.76343e+07		0	7.92	2.23437	7.92	2.23437	0.41	39.44	19.5404	39.03	19.1304	1.72	79.92	66.0988	78.2	64.3788
Canada	38	CAN	Canada	High income	North America			TRUE	TRUE	TRUE	TRUE	WHO	273	TRUE	TRUE	TRUE		38067913	37742157	0.181044	288200	0.00697021	265341		1		28952	15378	29476.2	28828.8	524.157	-123.191	28952	13574	29476.2	28828.8	524.157	-123.191	0.0181044	-0.00425501	0.0386148	-0.00907552	1.3769e-05	-3.23609e-06	0.00181873	-0.00042745	0.00197541	-0.000464274		2	50	0.5	0.1	30		0.499995	0.4009	0.439099	-0.099095	-0.0608963	3.80675e+07	3.05229e+07	3.34311e+07	-7.54468e+06	-4.63639e+06		15.09	7.92	15.7757	-7.17	0.685709	98.72	39.44	54.2768	-59.28	-44.4432	147.85	79.92	87.6537	-67.93	-60.1963
Cayman Islands	39	CYM	Cayman Islands	High income	Caribbean			TRUE	TRUE	TRUE	TRUE	WHO	86	TRUE	TRUE	TRUE		66498	65720	0.133893	NA	0.00515205	342.601		1		2	2	1.10068	2	-0.899323	0	2	0	1.10068	2	-0.899323	0	-0.449662	0	0	0	-1.35241e-05	0	NA	NA	-0.00262499	0		2	50	0.5	0.1	30		0.499995	0.4009	0.407656	-0.099095	-0.0923392	66497.3	53318.1	54216.6	-13179.2	-12280.7		74.53	7.92	9.19063	-66.61	-65.3394	140.64	39.44	41.2235	-101.2	-99.4165	160.39	79.92	81.2765	-80.47	-79.1135
Central African Republic	40	CAF	Central African Republic	Low income	Central Africa			TRUE	TRUE	TRUE	TRUE	WHO	14	TRUE	TRUE	TRUE		4919987	4829764	0.0279813	67800	0.00101226	4980.31		0.0857724		100	63	89.9902	96.4682	-10.0098	-3.53182	1165.88	431.374	1049.17	1124.7	-116.701	-41.1767	-0.100098	-0.0353182	-0.270534	-0.0954547	-2.37199e-05	-8.36927e-06	-0.00172126	-0.000607326	-0.0234326	-0.0082679		1	50	0.5	0.1	30		0.02105	0.4009	0.329563	0.37985	0.308513	207131	3.94485e+06	3.24289e+06	3.73771e+06	3.03576e+06		0	7.92	2.30636	7.92	2.30636	1.6	39.44	18.1764	37.84	16.5764	4.21	79.92	65.476	75.71	61.266
Chad	41	TCD	Chad	Low income	Central Africa			TRUE	TRUE	TRUE	TRUE	WHO	20	TRUE	TRUE	TRUE		16914985	16425859	0.024986	156600	0.000902881	15272.2		0.00624111		174	104	167.329	172.365	-6.67093	-1.6354	27879.6	11215.9	26810.8	27617.6	-1068.87	-262.036	-0.0383387	-0.00939883	-0.0952991	-0.0233628	-6.31907e-05	-1.54914e-05	-0.00682548	-0.00167328	-0.0699879	-0.0171577		1	50	0.5	0.1	30		0.00455	0.4009	0.313034	0.39635	0.308484	153926	1.35624e+07	1.05899e+07	1.34085e+07	1.0436e+07		0	7.92	2.04739	7.92	2.04739	0.06	39.44	16.4112	39.38	16.3512	0.91	79.92	62.1867	79.01	61.2767
Chile	42	CHL	Chile	High income	South America			TRUE	TRUE	TRUE	TRUE	WHO	273	TRUE	TRUE	TRUE		19212362	19116209	0.122427	113100	0.00474519	91166.2		1		37743	16499	39825.3	39113.3	2082.28	1370.29	37743	21244	39825.3	39113.3	2082.28	1370.29	0.0551699	0.0363057	0.0980171	0.0645022	0.000108382	7.13231e-05	0.0184109	0.0121157	0.0228404	0.0150306		2	50	0.5	0.1	30		0.499995	0.4009	0.426171	-0.099095	-0.0738243	1.92122e+07	1.54045e+07	1.63755e+07	-3.8077e+06	-2.83668e+06		54.66	7.92	10.5118	-46.74	-44.1482	120.17	39.44	46.1021	-80.73	-74.0679	168.74	79.92	85.0275	-88.82	-83.7125
China	43	CHN	China	Upper middle income	East Asia			TRUE	TRUE	TRUE	TRUE	WHO	203	TRUE	TRUE	TRUE		1444216102	1439323774	0.119683	10653400	0.00406281	5.86758e+06		0.562209		5696	4788	5729.92	5704	33.9216	8.00163	10131.5	1615.06	10191.8	10145.7	60.3363	14.2325	0.00595534	0.00140478	0.0373586	0.00881237	4.17779e-08	9.85481e-09	5.66357e-06	1.33596e-06	1.0283e-05	2.42561e-06		2	50	0.5	0.1	30		0.499995	0.4009	0.43147	-0.099095	-0.0685255	1.4442e+09	1.15797e+09	1.24627e+09	-2.86229e+08	-1.97931e+08		8.3	7.92	9.86252	-0.38	1.56252	86.18	39.44	50.5861	-46.74	-35.5939	153.12	79.92	86.1089	-73.2	-67.0111
Colombia	44	COL	Colombia	Upper middle income	South America			TRUE	TRUE	TRUE	TRUE	WHO	184	TRUE	TRUE	TRUE		51265841	50882884	0.0906056	246700	0.00345273	177007		0.761567		127225	42620	122985	123050	-4240.11	-4174.65	167057	111093	161489	161575	-5567.61	-5481.65	-0.0333276	-0.0328131	-0.0501165	-0.0493428	-0.000108603	-0.000106926	-0.0225683	-0.0222199	-0.0314542	-0.0309686		2	50	0.5	0.1	30		0.40085	0.4009	0.415126	5e-05	0.0142759	4.10998e+07	4.1105e+07	4.25636e+07	5126.58	1.46373e+06		4.38	7.92	7.70706	3.54	3.32706	35.66	39.44	39.6841	3.78	4.02411	78.81	79.92	82.7846	1.11	3.9746
Comoros	45	COM	Comoros	Lower middle income	East Africa			TRUE	TRUE	TRUE	TRUE	WHO	17	TRUE	TRUE	TRUE		888456	869595	0.0310547	5000	0.00115742	1028.32		0.117334		147	9	145.777	146.781	-1.22257	-0.219057	1252.84	1176.13	1242.42	1250.97	-10.4196	-1.86695	-0.00831679	-0.00149018	-0.00885919	-0.00158737	-1.17277e-05	-2.10134e-06	-0.00208391	-0.00037339	-0.0101326	-0.00181554		1	50	0.5	0.1	30		0.19845	0.4009	0.344902	0.20245	0.146452	352628	712364	612861	359736	260233		0	7.92	2.53568	7.92	2.53568	9.5	39.44	22.3026	29.94	12.8026	39.69	79.92	68.611	40.23	28.921
Congo (Republic of the)	46	COG	Congo	Lower middle income	Central Africa			TRUE	TRUE	TRUE	TRUE	WHO	19	TRUE	TRUE	TRUE		5657017	5518092	#N/A	35700	0.0010367	5864.65		0.0283019		278	100	233.989	241.041	-44.0106	-36.9588	9822.65	6289.32	8267.61	8516.77	-1555.04	-1305.88	-0.158311	-0.132945	-0.24725	-0.207634	-0.000274886	-0.000230842	-0.0435585	-0.0365791	-0.265154	-0.222669		1	50	0.5	0.1	30		0.03065	0.4009	0.336118	0.37025	0.305468	346775	4.5358e+06	3.80285e+06	4.18902e+06	3.45607e+06		0	7.92	2.2632	7.92	2.2632	2.05	39.44	22.5425	37.39	20.4925	6.13	79.92	66.8312	73.79	60.7012
Cook Islands	47	COK	Cook Islands	High income	Pacific			TRUE	TRUE	FALSE	TRUE	WHO	8	TRUE	TRUE	FALSE		17572	17564	0.0755089	200	0.00279529	49.1188		1		0	0	NA	NA	NA	NA	0	0	NA	NA	NA	NA	NA	NA	NA	NA	NA	NA	NA	NA	NA	NA		2	50	0.5	0.1	30		0.499995	0.4009	0.408208	-0.099095	-0.0917872	17571.8	14089.2	14346.1	-3482.59	-3225.77		NA	NA	NA	NA	NA	NA	NA	NA	NA	NA	NA	NA	NA	NA	NA
Costa Rica	48	CRI	Costa Rica	Upper middle income	Central America			TRUE	TRUE	TRUE	TRUE	WHO	42	TRUE	TRUE	TRUE		5139053	5094114	0.102531	24400	0.00397441	20424.7		1		7029	2156	7033.72	6999.65	4.71696	-29.3539	7029	4873	7033.72	6999.65	4.71696	-29.3539	0.000671071	-0.00417612	0.000967979	-0.00602379	9.17866e-07	-5.71193e-06	0.000193318	-0.00120303	0.000230944	-0.00143718		2	50	0.5	0.1	30		0.499995	0.4009	0.419729	-0.099095	-0.0802664	5.139e+06	4.12049e+06	4.31401e+06	-1.01851e+06	-824987		7.48	7.92	8.8192	0.44	1.3392	47.49	39.44	42.7464	-8.05	-4.74364	108.9	79.92	83.7252	-28.98	-25.1748
Côte d’Ivoire	49	CIV	Côte d’Ivoire	Lower middle income	West Africa			TRUE	TRUE	TRUE	TRUE	WHO	182	TRUE	TRUE	TRUE		27053629	26378275	0.0288258	182400	0.00101049	27337.5		0.0500286		695	137	556.117	578.873	-138.883	-116.127	13892.1	11153.6	11116	11570.8	-2776.07	-2321.22	-0.199831	-0.16709	-0.248894	-0.208113	-0.000102613	-8.58006e-05	-0.0152197	-0.012726	-0.101548	-0.0849096		1	50	0.5	0.1	30		0.0407	0.4009	0.333947	0.3602	0.293247	2.20217e+06	2.16916e+07	1.80689e+07	1.94894e+07	1.58668e+07		0.15	7.92	2.34442	7.77	2.19442	2.8	39.44	19.949	36.64	17.149	7.9	79.92	66.4061	72.02	58.5061
Croatia	50	HRV	Croatia	High income	Eastern Europe			TRUE	TRUE	TRUE	TRUE	WHO	196	TRUE	TRUE	TRUE		4081657	4105268	0.212523	52300	0.00839846	34279.6		0.703718		9198	3860	9393.36	8960.43	195.359	-237.57	13070.6	7585.42	13348.2	12733	277.61	-337.593	0.0212393	-0.0258284	0.0365978	-0.0445054	6.8014e-05	-8.27097e-05	0.00530803	-0.00645492	0.00809839	-0.00984819		2	50	0.5	0.1	30		0.421	0.4009	0.444892	-0.0201	0.0238922	3.43676e+06	3.27267e+06	3.63179e+06	-164083	195040		11.67	7.92	18.5009	-3.75	6.83093	63.05	39.44	58.7676	-23.61	-4.28237	84.2	79.92	88.8159	-4.28	4.61587
Cuba	51	CUB	Cuba	Upper middle income	Caribbean			TRUE	TRUE	TRUE	TRUE	WHO	119	TRUE	TRUE	TRUE		11317498	11326616	0.158934	106000	0.00624954	70729.2		0.462087		8230	145	7982.62	7855.85	-247.377	-374.147	17810.5	17496.7	17275.1	17000.8	-535.348	-809.69	-0.030058	-0.0454614	-0.0305971	-0.0462767	-4.73026e-05	-7.15432e-05	-0.00505045	-0.00763858	-0.00756897	-0.0114477		2	50	0.5	0.1	30		0.499995	0.4009	0.438637	-0.099095	-0.061358	1.13174e+07	9.07437e+06	9.92855e+06	-2.24301e+06	-1.38884e+06		0	7.92	13.8472	7.92	13.8472	54.19	39.44	54.8546	-14.75	0.66457	188.14	79.92	87.5589	-108.22	-100.581
Curaçao	52	CUW	Curaçao	High income	Caribbean			TRUE	TRUE	FALSE	TRUE	WHO	151	TRUE	TRUE	FALSE		164796	164100	0.176679	NA	0.00661356	1089.89		1		174	14	NA	NA	NA	NA	174	160	NA	NA	NA	NA	NA	NA	NA	NA	NA	NA	NA	NA	NA	NA		2	50	0.5	0.1	30		0.499995	0.4009	0.431001	-0.099095	-0.0689944	164794	132133	142054	-32660.9	-22740		NA	NA	NA	NA	NA	NA	NA	NA	NA	NA	NA	NA	NA	NA	NA
Cyprus	53	CYP	Cyprus	High income	Eastern Europe			TRUE	TRUE	TRUE	TRUE	WHO	108	TRUE	TRUE	TRUE		888005	1207361	0.144087	8700	0.00550902	4892.04		0.845209		584	122	603.829	590.272	19.8289	6.27242	690.953	546.61	714.413	698.374	23.4603	7.42115	0.0339535	0.0107404	0.0429196	0.0135767	2.64191e-05	8.3571e-06	0.00269659	0.000853005	0.00479561	0.00151699		2	50	0.5	0.1	30		0.499995	0.4009	0.436312	-0.099095	-0.0636826	887996	712002	774895	-175994	-113101		14.45	7.92	12.5327	-6.53	-1.91726	90.32	39.44	48.8571	-50.88	-41.4629	129.58	79.92	87.0851	-49.66	-42.4949
Czechia	54	CZE	Czechia	High income	Eastern Europe			TRUE	TRUE	TRUE	TRUE	WHO	273	TRUE	TRUE	TRUE		10724553	10708982	0.20143	113800	0.00716766	76869.9		0.876938		30833	11887	32092.1	30510.7	1259.1	-322.322	35159.9	21604.7	36595.6	34792.3	1435.79	-367.554	0.0408361	-0.0104538	0.0664573	-0.0170127	0.000133879	-3.42722e-05	0.0126168	-0.00322983	0.0186782	-0.00478151		2	50	0.5	0.1	30		0.499995	0.4009	0.439547	-0.099095	-0.0604477	1.07244e+07	8.59895e+06	9.4279e+06	-2.1255e+06	-1.29655e+06		16.2	7.92	17.5441	-8.28	1.34411	77.4	39.44	58.4078	-37.96	-18.9922	110.26	79.92	87.7402	-30.34	-22.5198
Democratic Republic of the Congo	56	COD	Democratic Republic of the Congo	Low income	Central Africa			TRUE	TRUE	TRUE	TRUE	WHO	23	TRUE	TRUE	TRUE		92377986	89561404	0.0301867	564100	0.00109312	100980		0.00746142		1098	584	951.037	977.751	-146.963	-120.249	147157	68887.7	127461	131041	-19696.4	-16116.1	-0.133846	-0.109516	-0.28592	-0.233948	-0.000213215	-0.000174458	-0.0349165	-0.0285696	-0.195052	-0.159597		1	50	0.5	0.1	30		0.00075	0.4009	0.315058	0.40015	0.314308	138567	7.40687e+07	5.82089e+07	7.39301e+07	5.80703e+07		0	7.92	2.5169	7.92	2.5169	0.06	39.44	18.8815	39.38	18.8215	0.15	79.92	62.6048	79.77	62.4548
Denmark	57	DNK	Denmark	High income	Western Europe			TRUE	TRUE	TRUE	TRUE	WHO	258	TRUE	TRUE	TRUE		5813302	5792203	0.20164	55400	0.00761387	44261.7		1		2751	1319	2802.83	2761.89	51.8318	10.8867	2751	1432	2802.83	2761.89	51.8318	10.8867	0.0188411	0.00395737	0.0361954	0.00760246	8.91607e-06	1.87273e-06	0.000935592	0.000196511	0.00117103	0.000245963		2	50	0.5	0.1	30		0.499995	0.4009	0.438499	-0.099095	-0.0614964	5.81324e+06	4.66111e+06	5.09825e+06	-1.15214e+06	-714994		18.95	7.92	17.9846	-11.03	-0.965381	90.55	39.44	55.0541	-51.11	-35.4959	151.05	79.92	87.5158	-71.13	-63.5342
Djibouti	58	DJI	Djibouti	Lower middle income	East Africa			TRUE	TRUE	TRUE	TRUE	WHO	13	TRUE	TRUE	TRUE		1002197	988002	0.0470657	7600	0.00174191	1745.74		0.0469822		181	61	158.093	165.461	-22.9068	-15.5392	3852.52	2554.16	3364.96	3521.78	-487.564	-330.746	-0.126557	-0.0858518	-0.19089	-0.129493	-0.000486495	-0.000330021	-0.0641531	-0.0435192	-0.279288	-0.189459		1	50	0.5	0.1	30		0.03355	0.4009	0.386099	0.36735	0.352549	67247.4	803562	773894	736314	706647		0	7.92	3.96164	7.92	3.96164	2.67	39.44	30.5939	36.77	27.9239	6.71	79.92	76.9366	73.21	70.2266
Dominica	59	DMA	Dominica	Upper middle income	Caribbean			TRUE	TRUE	TRUE	TRUE	WHO	43	TRUE	TRUE	TRUE		72172	71991	0.133893	700	0.00515205	371.834		0.410622		32	0	31.974	31.9688	-0.0260237	-0.0312485	77.9305	77.9305	77.8672	77.8544	-0.0633763	-0.0761004	-0.000813241	-0.000976515	-0.000813241	-0.000976515	-8.78129e-07	-1.05443e-06	-9.05376e-05	-0.000108715	-0.000170442	-0.000204662		2	50	0.5	0.1	30		0.3235	0.4009	0.407656	0.0774	0.0841558	46695.3	57867.5	58842.7	11172.2	12147.4		24.49	7.92	9.19063	-16.57	-15.2994	54.47	39.44	41.2235	-15.03	-13.2465	61.83	79.92	81.2765	18.09	19.4465
Dominican Republic	60	DOM	Dominican Republic	Upper middle income	Caribbean			TRUE	TRUE	TRUE	TRUE	WHO	177	TRUE	TRUE	TRUE		10953714	10847904	0.0752767	70500	0.00298921	32742.9		0.300915		4129	2409	4055.45	4069.74	-73.5541	-59.2637	13721.5	5715.9	13477.1	13524.5	-244.435	-196.945	-0.017814	-0.014353	-0.042764	-0.0344557	-2.23153e-05	-1.79798e-05	-0.00346716	-0.00279355	-0.00746528	-0.0060149		2	50	0.5	0.1	30		0.499995	0.4009	0.393623	-0.099095	-0.106372	1.09536e+07	8.78269e+06	8.62327e+06	-2.17092e+06	-2.33033e+06		8.32	7.92	6.42148	-0.4	-1.89852	71.59	39.44	34.9322	-32.15	-36.6578	108.82	79.92	78.4399	-28.9	-30.3801
Ecuador	61	ECU	Ecuador	Upper middle income	South America			TRUE	TRUE	TRUE	TRUE	WHO	242	TRUE	TRUE	TRUE		17888474	17643060	0.0759112	92500	0.00295171	52801.7		0.303789		32978	14023	31891.1	32087	-1086.92	-891.001	108555	62395.2	104978	105622	-3577.87	-2932.95	-0.0329589	-0.027018	-0.0573421	-0.0470061	-0.00020001	-0.000163958	-0.0386797	-0.0317076	-0.0677605	-0.0555466		2	50	0.5	0.1	30		0.499995	0.4009	0.393194	-0.099095	-0.106801	1.78883e+07	1.4343e+07	1.40673e+07	-3.54532e+06	-3.82101e+06		2.62	7.92	6.46493	5.3	3.84493	26.95	39.44	34.6427	12.49	7.69274	116.82	79.92	78.3603	-36.9	-38.4597
Egypt	62	EGY	Egypt	Lower middle income	North Africa			TRUE	TRUE	TRUE	TRUE	WHO	40	TRUE	TRUE	TRUE		104258327	102334403	0.0533168	561600	0.00189382	197447		0.0660449		18592	7576	16774.3	17251.1	-1817.73	-1340.86	281505	166795	253983	261203	-27522.7	-20302.3	-0.0977697	-0.0721204	-0.165009	-0.12172	-0.000263985	-0.00019473	-0.0490076	-0.0361508	-0.139393	-0.102824		1	50	0.5	0.1	30		0.08135	0.4009	0.362771	0.31955	0.281421	1.69628e+07	8.35943e+07	7.56437e+07	6.66315e+07	5.86809e+07		0.16	7.92	4.46839	7.76	4.30839	4.11	39.44	29.3775	35.33	25.2675	16.27	79.92	72.2551	63.65	55.9851
El Salvador	63	SLV	El Salvador	Lower middle income	Central America			TRUE	TRUE	TRUE	TRUE	WHO	115	TRUE	TRUE	TRUE		6518500	6486201	0.0865097	40200	0.00339299	22117.2		0.205718		3622	1327	3600.13	3613.61	-21.8687	-8.39418	17606.7	11156.1	17500.4	17565.9	-106.305	-40.8044	-0.00603775	-0.00231755	-0.00952885	-0.0036576	-1.63081e-05	-6.25978e-06	-0.00264439	-0.00101503	-0.00480642	-0.00184492		1	50	0.5	0.1	30		0.499995	0.4009	0.397528	-0.099095	-0.102467	6.51843e+06	5.22653e+06	5.18258e+06	-1.2919e+06	-1.33586e+06		1.53	7.92	7.48306	6.39	5.95306	41.03	39.44	34.5122	-1.59	-6.51783	116.36	79.92	79.2241	-36.44	-37.1359
Equatorial Guinea	64	GNQ	Equatorial Guinea	Upper middle income	Central Africa			TRUE	TRUE	TRUE	TRUE	WHO	46	TRUE	TRUE	TRUE		1449891	1402985	0.0238149	7600	0.00089561	1298.54		0.122332		167	86	157.817	162.934	-9.18314	-4.06634	1365.14	662.134	1290.07	1331.9	-75.0675	-33.2403	-0.0549889	-0.0243494	-0.113372	-0.0502018	-5.17746e-05	-2.29261e-05	-0.0098773	-0.00437372	-0.0578093	-0.0255983		2	50	0.5	0.1	30		0.13695	0.4009	0.351302	0.26395	0.214352	397125	1.16252e+06	1.0187e+06	765397	621573		0.84	7.92	1.93833	7.08	1.09833	18.28	39.44	19.4423	21.16	1.16234	27.39	79.92	69.9352	52.53	42.5452
Eritrea	65	ERI	Eritrea	Low income	East Africa			TRUE	TRUE	TRUE	TRUE	WHO	0	FALSE	TRUE	FALSE		3601462	3546427	0.0450648	43400	0.00156649	5641.64		0.056079		45	1	NA	NA	NA	NA	802.44	784.608	NA	NA	NA	NA	NA	NA	NA	NA	NA	NA	NA	NA	NA	NA		1	50	0.5	0.1	30		0	0.4009	0.341326	0.4009	0.341326	0	2.88765e+06	2.45854e+06	2.88765e+06	2.45854e+06		NA	NA	NA	NA	NA	NA	NA	NA	NA	NA	NA	NA	NA	NA	NA
Estonia	66	EST	Estonia	High income	Eastern Europe			TRUE	TRUE	TRUE	TRUE	WHO	273	TRUE	TRUE	TRUE		1325188	1326539	0.203732	15900	0.0084331	11175.4		0.539067		1531	229	1664.76	1511.47	133.755	-19.5262	2840.09	2415.28	3088.22	2803.87	248.124	-36.2221	0.0873646	-0.0127539	0.102731	-0.0149971	0.000187237	-2.73336e-05	0.0156053	-0.00227812	0.0222026	-0.00324123		2	50	0.5	0.1	30		0.499995	0.4009	0.436902	-0.099095	-0.0630932	1.32517e+06	1.06254e+06	1.15795e+06	-262639	-167221		20.13	7.92	17.7927	-12.21	-2.33726	72.09	39.44	56.0118	-32.65	-16.0782	103.3	79.92	87.2012	-23.38	-16.0988
Eswatini	67	SWZ	Eswatini	Lower middle income	Southern Africa			TRUE	TRUE	TRUE	TRUE	WHO	32	TRUE	TRUE	TRUE		1172369	1160164	0.0401279	11600	0.00145535	1706.21		0.315692		1242	185	1103.16	1114.1	-138.844	-127.899	3934.21	3348.2	3494.41	3529.08	-439.808	-405.138	-0.111791	-0.102978	-0.131356	-0.121002	-0.000375145	-0.000345573	-0.0379145	-0.0349257	-0.257769	-0.23745		1	50	0.5	0.1	30		0.1062	0.4009	0.356363	0.2947	0.250163	249011	940005	835579	690994	586568		0	7.92	3.41797	7.92	3.41797	4.06	39.44	21.8771	35.38	17.8171	21.24	79.92	70.8701	58.68	49.6301
Ethiopia	68	ETH	Ethiopia	Low income	East Africa			TRUE	TRUE	TRUE	TRUE	WHO	142	TRUE	TRUE	TRUE		117876226	114963583	0.0353689	560000	0.0012857	151554		0.0334084		6451	1918	5169.83	5467.43	-1281.17	-983.573	193095	135684	154746	163654	-38348.7	-29440.9	-0.198601	-0.152468	-0.282632	-0.216981	-0.000325331	-0.000249761	-0.0684799	-0.052573	-0.253037	-0.19426		1	50	0.5	0.1	30		0.01575	0.4009	0.341637	0.38515	0.325887	3.7131e+06	9.45132e+07	8.05418e+07	9.08001e+07	7.68287e+07		0	7.92	2.97929	7.92	2.97929	1.71	39.44	20.3316	37.73	18.6216	3.14	79.92	67.9466	76.78	64.8066
Falkland Islands (Malvinas)	69	FLK	Falkland Islands (Malvinas)	High income	South America			TRUE	FALSE	FALSE	TRUE	WHO	5	FALSE	TRUE	FALSE		3528	3483	0.0889531	NA	0.00344489	12.1536		1		0	0	NA	NA	NA	NA	0	0	NA	NA	NA	NA	NA	NA	NA	NA	NA	NA	NA	NA	NA	NA		2	50	0.5	0.1	30		NA	NA	NA	NA	NA	NA	NA	NA	NA	NA		NA	NA	NA	NA	NA	NA	NA	NA	NA	NA	NA	NA	NA	NA	NA
Faroe Islands	70	FRO	Faroe Islands	High income	Western Europe			TRUE	TRUE	FALSE	TRUE	WHO	111	TRUE	TRUE	FALSE		49053	48865	0.194285	NA	0.00783372	384.267		1		2	0	NA	NA	NA	NA	2	2	NA	NA	NA	NA	NA	NA	NA	NA	NA	NA	NA	NA	NA	NA		2	50	0.5	0.1	30		0.499995	0.4009	0.440688	-0.099095	-0.0593065	49052.5	39330.7	43234.2	-9721.81	-5818.32		NA	NA	NA	NA	NA	NA	NA	NA	NA	NA	NA	NA	NA	NA	NA
Fiji	71	FJI	Fiji	Upper middle income	Pacific			TRUE	TRUE	TRUE	TRUE	WHO	24	TRUE	TRUE	TRUE		902899	896444	0.0581743	7400	0.00199795	1803.95		0.579886		674	2	668.583	672.597	-5.41662	-1.40291	1162.3	1158.85	1152.96	1159.88	-9.34083	-2.41929	-0.00803652	-0.00208147	-0.00806044	-0.00208766	-1.03454e-05	-2.67946e-06	-0.00126227	-0.000326931	-0.005178	-0.00134111		2	50	0.5	0.1	30		0.499995	0.4009	0.386593	-0.099095	-0.113402	902890	723944	698109	-178946	-204781		0	7.92	4.77058	7.92	4.77058	35.7	39.44	34.7493	3.74	-0.950668	112.66	79.92	77.0263	-32.74	-35.6337
Finland	72	FIN	Finland	High income	Western Europe			TRUE	TRUE	TRUE	TRUE	WHO	221	TRUE	TRUE	TRUE		5548361	5540718	0.225545	56100	0.00854035	47385		0.439785		1244	592	1276.78	1232.65	32.7824	-11.35	2828.65	1482.54	2903.19	2802.84	74.5418	-25.808	0.0263524	-0.00912378	0.0502797	-0.0174079	1.34349e-05	-4.65146e-06	0.00132873	-0.000460036	0.00157311	-0.000544645		2	50	0.5	0.1	30		0.499995	0.4009	0.439838	-0.099095	-0.060157	5.54831e+06	4.44868e+06	4.88076e+06	-1.09963e+06	-667546		17.69	7.92	19.9306	-9.77	2.24064	77.91	39.44	56.492	-38.47	-21.418	136.66	79.92	87.7906	-56.74	-48.8694
France	73	FRA	France	High income	Western Europe			TRUE	TRUE	TRUE	TRUE	WHO	270	TRUE	TRUE	TRUE		67564251	65273512	0.207535	603300	0.00853436	576618		1		115232	64004	118826	113335	3594.17	-1897.07	115232	51228	118826	113335	3594.17	-1897.07	0.0311907	-0.0164631	0.0701603	-0.0370319	5.31963e-05	-2.8078e-05	0.00595752	-0.00314449	0.00623319	-0.00329		2	50	0.5	0.1	30		0.499995	0.4009	0.432674	-0.099095	-0.0673208	6.75636e+07	5.4173e+07	5.84666e+07	-1.33906e+07	-9.09696e+06		17.29	7.92	18.3792	-9.37	1.08917	81.22	39.44	55.3177	-41.78	-25.9023	140.73	79.92	86.3414	-60.81	-54.3886
French Guiana	74	GUF	French Guiana	High income	South America			FALSE	FALSE	FALSE	TRUE	WHO	0	FALSE	FALSE	FALSE		0	298682	0.0556646	NA	0.00194526	0		#N/A		308	71	NA	NA	NA	NA	NA	NA	NA	NA	NA	NA	NA	NA	NA	NA	NA	NA	NA	NA	NA	NA		2	50	0.5	0.1	30		NA	NA	NA	NA	NA	NA	NA	NA	NA	NA		NA	NA	NA	NA	NA	NA	NA	NA	NA	NA	NA	NA	NA	NA	NA
French Polynesia	75	PYF	French Polynesia	High income	Pacific			TRUE	TRUE	FALSE	TRUE	WHO	36	TRUE	TRUE	FALSE		282534	280904	0.0906787	NA	0.00332116	938.341		1		636	114	NA	NA	NA	NA	636	522	NA	NA	NA	NA	NA	NA	NA	NA	NA	NA	NA	NA	NA	NA		2	50	0.5	0.1	30		0.499995	0.4009	0.416643	-0.099095	-0.0833515	282531	226536	235432	-55995.4	-47099.3		NA	NA	NA	NA	NA	NA	NA	NA	NA	NA	NA	NA	NA	NA	NA
Gabon	76	GAB	Gabon	Upper middle income	Central Africa			TRUE	TRUE	TRUE	TRUE	WHO	32	TRUE	TRUE	TRUE		2278829	2225728	0.0352891	11800	0.00135126	3079.3		0.0844013		239	64	201.038	210.126	-37.9616	-28.8744	2831.71	2073.43	2381.94	2489.6	-449.775	-342.108	-0.158835	-0.120813	-0.216923	-0.164996	-0.000197371	-0.000150125	-0.0381165	-0.0289922	-0.146064	-0.111099		2	50	0.5	0.1	30		0.03955	0.4009	0.348939	0.36135	0.309389	180255	1.82717e+06	1.59035e+06	1.64691e+06	1.41009e+06		0.01	7.92	2.9653	7.91	2.9553	2.49	39.44	24.709	36.95	22.219	7.91	79.92	69.4622	72.01	61.5522
Gambia	77	GMB	Gambia	Low income	West Africa			TRUE	TRUE	TRUE	TRUE	WHO	21	TRUE	TRUE	TRUE		2486937	2416664	0.025313	13500	0.000912826	2270.14		0.0996033		340	124	277.099	285.012	-62.901	-54.9877	3413.54	2168.6	2782.03	2861.47	-631.515	-552.067	-0.185003	-0.161729	-0.291208	-0.254573	-0.000253933	-0.000221987	-0.0467789	-0.0408938	-0.278183	-0.243186		1	50	0.5	0.1	30		0.0419	0.4009	0.322693	0.359	0.280793	208405	1.99403e+06	1.60503e+06	1.78562e+06	1.39663e+06		0.21	7.92	2.10431	7.71	1.89431	1.73	39.44	17.9698	37.71	16.2398	8.38	79.92	64.1465	71.54	55.7665
Georgia	78	GEO	Georgia	Upper middle income	Eastern Europe			TRUE	TRUE	TRUE	TRUE	WHO	126	TRUE	TRUE	TRUE		3979773	3989175	0.152533	49400	0.00591171	23527.3		0.723898		10045	2505	8995.39	8880.28	-1049.61	-1164.72	13876.3	10415.8	12426.3	12267.3	-1449.95	-1608.96	-0.104491	-0.11595	-0.139206	-0.154472	-0.000364329	-0.000404284	-0.0293512	-0.03257	-0.0616283	-0.0683869		2	50	0.5	0.1	30		0.22295	0.4009	0.420635	0.17795	0.197685	1.77458e+06	3.19098e+06	3.34807e+06	1.4164e+06	1.57349e+06		0.2	7.92	13.0941	7.72	12.8941	6.57	39.44	50.3699	32.87	43.7999	44.59	79.92	83.9263	35.33	39.3363
Germany	79	DEU	Germany	High income	Western Europe			TRUE	TRUE	TRUE	TRUE	WHO	273	TRUE	TRUE	TRUE		83900471	83783945	0.216874	959900	0.0095112	797994		1		95729	33071	99229	94278.8	3499.96	-1450.18	95729	62658	99229	94278.8	3499.96	-1450.18	0.0365612	-0.0151488	0.0558582	-0.0231444	4.17157e-05	-1.72846e-05	0.00364617	-0.00151076	0.00438595	-0.00181729		2	50	0.5	0.1	30		0.499995	0.4009	0.445786	-0.099095	-0.0542088	8.38996e+07	6.72714e+07	7.48033e+07	-1.66282e+07	-9.0963e+06		16.95	7.92	19.3343	-9.03	2.38429	90.12	39.44	59.5513	-50.68	-30.5687	128.76	79.92	89.0135	-48.84	-39.7465
Ghana	80	GHA	Ghana	Lower middle income	West Africa			TRUE	TRUE	TRUE	TRUE	WHO	19	TRUE	TRUE	TRUE		31732128	31072945	0.0314036	208200	0.00116213	36876.9		0.399263		1175	335	1025.71	1048.6	-149.295	-126.401	2942.92	2103.88	2569	2626.34	-373.927	-316.585	-0.12706	-0.107575	-0.177732	-0.150477	-1.17839e-05	-9.9768e-06	-0.001796	-0.00152058	-0.0101399	-0.00858493		1	50	0.5	0.1	30		0.0256	0.4009	0.352658	0.3753	0.327058	1.62468e+06	2.54428e+07	2.23812e+07	2.38181e+07	2.07565e+07		1.58	7.92	2.58294	6.34	1.00294	3.89	39.44	24.3905	35.55	20.5005	5.12	79.92	70.1777	74.8	65.0577
Gibraltar	81	GIB	Gibraltar	High income	Western Europe			TRUE	TRUE	FALSE	TRUE	WHO	150	TRUE	TRUE	FALSE		33691	33691	0.194285	NA	0.00783372	263.926		1		98	6	NA	NA	NA	NA	98	92	NA	NA	NA	NA	NA	NA	NA	NA	NA	NA	NA	NA	NA	NA		2	50	0.5	0.1	30		0.499995	0.4009	0.440688	-0.099095	-0.0593065	33690.7	27013.4	29694.5	-6677.22	-3996.19		NA	NA	NA	NA	NA	NA	NA	NA	NA	NA	NA	NA	NA	NA	NA
Greece	82	GRC	Greece	High income	Eastern Europe			TRUE	TRUE	TRUE	TRUE	WHO	254	TRUE	TRUE	TRUE		10370747	10423056	0.222844	128700	0.00986148	102271		0.920231		15894	4788	16952.9	15582.1	1058.93	-311.873	17271.8	12068.7	18422.5	16932.8	1150.72	-338.908	0.0666246	-0.0196221	0.0953476	-0.0280815	0.000110959	-3.26792e-05	0.00894113	-0.00263331	0.0112517	-0.00331382		2	50	0.5	0.1	30		0.499995	0.4009	0.449518	-0.099095	-0.0504767	1.03706e+07	8.31526e+06	9.32368e+06	-2.05538e+06	-1.04696e+06		16.39	7.92	20.0074	-8.47	3.61737	80.92	39.44	61.1599	-41.48	-19.7601	117	79.92	89.7392	-37.08	-27.2608
Greenland	83	GRL	Greenland	High income	North America			TRUE	TRUE	FALSE	TRUE	WHO	92	TRUE	TRUE	FALSE		56868	56772	0.173676	500	0.00665693	378.566		1		0	0	NA	NA	NA	NA	0	0	NA	NA	NA	NA	NA	NA	NA	NA	NA	NA	NA	NA	NA	NA		2	50	0.5	0.1	30		0.499995	0.4009	0.430876	-0.099095	-0.0691186	56867.4	45596.8	49006.2	-11270.7	-7861.28		NA	NA	NA	NA	NA	NA	NA	NA	NA	NA	NA	NA	NA	NA	NA
Grenada	84	GRD	Grenada	Upper middle income	Caribbean			TRUE	TRUE	TRUE	TRUE	WHO	39	TRUE	TRUE	TRUE		113015	112519	0.0979212	800	0.00380415	429.926		1		198	1	195.23	195.165	-2.77004	-2.83534	198	197	195.23	195.165	-2.77004	-2.83534	-0.0139901	-0.0143199	-0.0140611	-0.0143926	-2.45104e-05	-2.50882e-05	-0.00346255	-0.00354418	-0.00644306	-0.00659495		2	50	0.5	0.1	30		0.26095	0.4009	0.407332	0.13995	0.146382	58982.5	90615.4	92069.2	31632.9	33086.7		8.92	7.92	8.39063	-1	-0.529372	27.87	39.44	40.2571	11.57	12.3871	49.25	79.92	81.2242	30.67	31.9742
Guadeloupe	85	GLP	Guadeloupe	High income	Caribbean			FALSE	FALSE	FALSE	TRUE	WHO	0	FALSE	FALSE	FALSE		0	400127	0.193524	NA	0.00776092	0		#N/A		820	155	NA	NA	NA	NA	NA	NA	NA	NA	NA	NA	NA	NA	NA	NA	NA	NA	NA	NA	NA	NA		2	50	0.5	0.1	30		NA	NA	NA	NA	NA	NA	NA	NA	NA	NA		NA	NA	NA	NA	NA	NA	NA	NA	NA	NA	NA	NA	NA	NA	NA
Guam	86	GUM	Guam	High income	Pacific			FALSE	FALSE	FALSE	TRUE	WHO	0	FALSE	FALSE	FALSE		0	168783	0.105372	1100	0.00389658	0		#N/A		238	121	NA	NA	NA	NA	NA	NA	NA	NA	NA	NA	NA	NA	NA	NA	NA	NA	NA	NA	NA	NA		2	50	0.5	0.1	30		NA	NA	NA	NA	NA	NA	NA	NA	NA	NA		NA	NA	NA	NA	NA	NA	NA	NA	NA	NA	NA	NA	NA	NA	NA
Guatemala	87	GTM	Guatemala	Upper middle income	Central America			TRUE	TRUE	TRUE	TRUE	WHO	196	TRUE	TRUE	TRUE		18249868	17915567	0.0504204	94800	0.00200275	36549.9		0.340432		14928	4803	13633.7	13841.1	-1294.28	-1086.95	43850.2	29741.7	40048.3	40657.4	-3801.88	-3192.86	-0.0867015	-0.0728128	-0.12783	-0.107353	-0.000208324	-0.000174952	-0.0401042	-0.0336799	-0.104019	-0.0873561		2	50	0.5	0.1	30		0.19335	0.4009	0.370067	0.20755	0.176717	7.05722e+06	1.46327e+07	1.35074e+07	7.57552e+06	6.45013e+06		0.59	7.92	4.29667	7.33	3.70667	5.2	39.44	25.2423	34.24	20.0423	38.23	79.92	73.6737	41.69	35.4437
Guernsey	88	GGY	Guernsey	High income	Western Europe			TRUE	TRUE	FALSE	TRUE	WHO	80	TRUE	TRUE	FALSE		67052	67052	0.194285	NA	0.00783372	525.266		1		23	16	NA	NA	NA	NA	23	7	NA	NA	NA	NA	NA	NA	NA	NA	NA	NA	NA	NA	NA	NA		2	50	0.5	0.1	30		0.499995	0.4009	0.440688	-0.099095	-0.0593065	67051.3	53762.3	59098.1	-13289	-7953.24		NA	NA	NA	NA	NA	NA	NA	NA	NA	NA	NA	NA	NA	NA	NA
Guinea	89	GIN	Guinea	Low income	West Africa			TRUE	TRUE	TRUE	TRUE	WHO	92	TRUE	TRUE	TRUE		13497237	13132792	0.029523	114300	0.0010137	13682.1		0.0241176		385	80	316.979	332.247	-68.0213	-52.7529	15963.4	12646.3	13143	13776.1	-2820.4	-2187.31	-0.176679	-0.13702	-0.223021	-0.17296	-0.000208961	-0.000162056	-0.0246754	-0.0191366	-0.206137	-0.159866		1	50	0.5	0.1	30		0.0669	0.4009	0.328726	0.334	0.261826	1.80593e+06	1.08221e+07	8.87379e+06	9.01615e+06	7.06786e+06		0.46	7.92	2.39915	7.46	1.93915	4.24	39.44	18.1835	35.2	13.9435	13.38	79.92	65.339	66.54	51.959
Guinea-Bissau	90	GNB	Guinea-Bissau	Low income	West Africa			TRUE	TRUE	TRUE	TRUE	WHO	8	TRUE	TRUE	TRUE		2015490	1967998	0.0288578	14800	0.000976391	1967.91		0.0598365		141	45	110.167	113.658	-30.8334	-27.3422	2356.42	1604.37	1841.13	1899.47	-515.295	-456.949	-0.218677	-0.193917	-0.321182	-0.284815	-0.000255667	-0.000226719	-0.0348172	-0.030875	-0.261849	-0.232201		1	50	0.5	0.1	30		0.0235	0.4009	0.332568	0.3774	0.309068	94728	1.61602e+06	1.34058e+06	1.52129e+06	1.24585e+06		0	7.92	2.31999	7.92	2.31999	1.14	39.44	19.5608	38.3	18.4208	4.7	79.92	66.1238	75.22	61.4238
Guyana	91	GUY	Guyana	Upper middle income	South America			TRUE	TRUE	TRUE	TRUE	WHO	54	TRUE	TRUE	TRUE		790329	786559	0.0699986	6700	0.00270485	2137.72		0.825358		910	164	884.951	893.799	-25.0489	-16.2012	1102.55	903.85	1072.2	1082.92	-30.3491	-19.6293	-0.0275263	-0.0178035	-0.0335776	-0.0217174	-3.84006e-05	-2.48369e-05	-0.00452972	-0.00292975	-0.0141969	-0.00918235		2	50	0.5	0.1	30		0.34365	0.4009	0.392005	0.05725	0.0483547	543193	633686	619625	90492.7	76432.3		4.14	7.92	5.90279	3.78	1.76279	43.26	39.44	34.9356	-3.82	-8.32443	68.73	79.92	78.1177	11.19	9.38769
Haiti	92	HTI	Haiti	Low income	Caribbean			TRUE	TRUE	TRUE	TRUE	WHO	31	TRUE	TRUE	TRUE		11541683	11402533	0.051747	99700	0.00192847	22257.8		0.0469579		677	236	502.644	521.681	-174.356	-155.319	14417.2	9391.39	10704.1	11109.5	-3713.03	-3307.62	-0.257542	-0.229422	-0.395365	-0.352197	-0.000321706	-0.000286581	-0.037242	-0.0331758	-0.166819	-0.148605		1	50	0.5	0.1	30		0.00305	0.4009	0.373697	0.39785	0.370647	70404.3	9.25412e+06	8.62618e+06	9.18372e+06	8.55577e+06		0	7.92	4.34671	7.92	4.34671	0	39.44	27.269	39.44	27.269	0.58	79.92	74.4062	79.34	73.8262
Holy See	93	VAT	Holy See	High income	Western Europe			TRUE	TRUE	TRUE	TRUE	WHO	0	FALSE	TRUE	FALSE		812	809	0.194285	NA	0.00783372	6.36098		1		0	0	NA	NA	NA	NA	0	0	NA	NA	NA	NA	NA	NA	NA	NA	NA	NA	NA	NA	NA	NA		2	50	0.5	0.1	30		0	0.4009	0.440688	0.4009	0.440688	0	651.062	715.678	651.062	715.678		NA	NA	NA	NA	NA	NA	NA	NA	NA	NA	NA	NA	NA	NA	NA
Honduras	94	HND	Honduras	Lower middle income	Central America			TRUE	TRUE	TRUE	TRUE	WHO	41	TRUE	TRUE	TRUE		10062994	9904608	0.0497318	52600	0.00200789	20205.4		0.237706		10240	3111	9096.47	9409.08	-1143.53	-830.918	43078.4	29990.8	38267.7	39582.8	-4810.67	-3495.57	-0.111673	-0.0811443	-0.160405	-0.116555	-0.000478056	-0.000347368	-0.0914577	-0.0664556	-0.238088	-0.173002		1	50	0.5	0.1	30		0.2863	0.4009	0.382417	0.1146	0.096117	5.76207e+06	8.06851e+06	7.69652e+06	2.30644e+06	1.93445e+06		0.43	7.92	4.21889	7.49	3.78889	6.8	39.44	27.588	32.64	20.788	51.64	79.92	76.1568	28.28	24.5168
Hungary	95	HUN	Hungary	High income	Eastern Europe			TRUE	TRUE	TRUE	TRUE	WHO	134	TRUE	TRUE	TRUE		9634162	9660350	0.201631	128900	0.00734219	70735.8		1		30729	9537	33767.3	31254.9	3038.35	525.948	30729	21192	33767.3	31254.9	3038.35	525.948	0.0988755	0.0171157	0.143372	0.0248182	0.000315372	5.4592e-05	0.0235713	0.00408028	0.0429534	0.00743538		2	50	0.5	0.1	30		0.499995	0.4009	0.445075	-0.099095	-0.0549203	9.63407e+06	7.72467e+06	8.57584e+06	-1.90939e+06	-1.05822e+06		29.61	7.92	17.3277	-21.69	-12.2823	96.01	39.44	58.2966	-56.57	-37.7134	125.71	79.92	88.8568	-45.79	-36.8532
Iceland	96	ISL	Iceland	High income	Western Europe			TRUE	TRUE	TRUE	TRUE	WHO	102	TRUE	TRUE	TRUE		343360	341250	0.156234	2100	0.00600328	2061.29		1		33	29	33.1264	33.0495	0.126424	0.049475	33	4	33.1264	33.0495	0.126424	0.049475	0.00383104	0.00149924	0.0316061	0.0123687	3.68198e-07	1.44091e-07	6.02021e-05	2.35595e-05	6.13328e-05	2.4002e-05		2	50	0.5	0.1	30		0.499995	0.4009	0.426154	-0.099095	-0.073841	343357	275306	292648	-68050.5	-50708.1		21.26	7.92	13.5722	-13.34	-7.68778	116.96	39.44	49.297	-77.52	-67.663	161.52	79.92	85.0158	-81.6	-76.5042
India	97	IND	India	Lower middle income	South Asia			TRUE	TRUE	TRUE	TRUE	WHO	247	TRUE	TRUE	TRUE		1393409033	1380004385	0.0657389	9392100	0.00233377	3.25189e+06		0.0981657		458186	148738	432835	451782	-25351.1	-6404.25	4.66748e+06	3.1523e+06	4.40923e+06	4.60224e+06	-258248	-65239.3	-0.0553293	-0.0139774	-0.0819236	-0.0206957	-0.000185335	-4.68199e-05	-0.0274963	-0.00694618	-0.0794148	-0.020062		1	50	0.5	0.1	30		0.3205	0.4009	0.400472	0.0804	0.0799722	8.93175e+08	1.11724e+09	1.11604e+09	2.2406e+08	2.22868e+08		4.67	7.92	5.44065	3.25	0.770645	23.62	39.44	34.6937	15.82	11.0737	63.62	79.92	79.8055	16.3	16.1855
Indonesia	98	IDN	Indonesia	Upper middle income	South-East Asia			TRUE	TRUE	TRUE	TRUE	WHO	216	TRUE	TRUE	TRUE		276361788	273523621	0.0626251	1705900	0.0022971	634832		0.169966		143405	22138	134142	135749	-9263.17	-7656.33	843727	713478	789227	798681	-54500.1	-45046.2	-0.0645945	-0.0533895	-0.0763866	-0.0631361	-0.000197206	-0.000162997	-0.031948	-0.0264061	-0.0858497	-0.0709577		2	50	0.5	0.1	30		0.26035	0.4009	0.399069	0.14055	0.138719	1.43902e+08	2.21587e+08	2.20575e+08	7.76853e+07	7.6673e+07		4.22	7.92	5.19607	3.7	0.97607	15.47	39.44	37.657	23.97	22.187	51.45	79.92	79.5481	28.47	28.0981
Iran (Islamic Republic of)	99	IRN	Iran (Islamic Republic of)	Upper middle income	Middle East			TRUE	TRUE	TRUE	TRUE	WHO	34	TRUE	TRUE	TRUE		85028760	83992953	0.0656435	391100	0.00244905	208240		0.494214		126126	55095	114654	115566	-11472	-10560.4	255205	143725	231993	233837	-23212.7	-21368.1	-0.0909568	-0.083729	-0.161507	-0.148673	-0.000272998	-0.000251304	-0.0593523	-0.0546359	-0.111471	-0.102613		2	50	0.5	0.1	30		0.3055	0.4009	0.401603	0.0954	0.0961032	5.19526e+07	6.81761e+07	6.82956e+07	1.62235e+07	1.63431e+07		0.38	7.92	5.46228	7.54	5.08228	6.72	39.44	37.9852	32.72	31.2652	61.1	79.92	80.0867	18.82	18.9867
Iraq	100	IRQ	Iraq	Upper middle income	Middle East			TRUE	TRUE	TRUE	TRUE	WHO	24	TRUE	TRUE	TRUE		41179351	40222503	0.0344274	179600	0.00127055	52320.3		0.0985645		23138	12808	20804.3	21255.3	-2333.69	-1882.68	234750	104804	211073	215649	-23676.8	-19100.9	-0.10086	-0.0813672	-0.225914	-0.182253	-0.000574968	-0.000463848	-0.131831	-0.106353	-0.452536	-0.365077		2	50	0.5	0.1	30		0.0924	0.4009	0.35021	0.3085	0.25781	7.60994e+06	3.30176e+07	2.88428e+07	2.54077e+07	2.12329e+07		0.06	7.92	2.80996	7.86	2.74996	1.96	39.44	23.1772	37.48	21.2172	18.48	79.92	69.6837	61.44	51.2037
Ireland	101	IRL	Ireland	High income	Western Europe			TRUE	TRUE	TRUE	TRUE	WHO	272	TRUE	TRUE	TRUE		4982904	4937796	0.14578	32400	0.00545848	27199.1		1		5436	2147	5642.58	5535.04	206.58	99.0402	5436	3289	5642.58	5535.04	206.58	99.0402	0.0380022	0.0182193	0.0628093	0.0301126	4.14577e-05	1.9876e-05	0.00637592	0.0030568	0.0075951	0.00364131		2	50	0.5	0.1	30		0.499995	0.4009	0.420554	-0.099095	-0.0794415	4.98285e+06	3.99529e+06	4.19116e+06	-987562	-791698		18.73	7.92	12.6663	-10.81	-6.06368	88.91	39.44	50.3825	-49.47	-38.5275	145.17	79.92	83.8824	-65.25	-61.2876
Isle of Man	102	IMN	Isle of Man	High income	Western Europe			TRUE	TRUE	FALSE	TRUE	WHO	157	TRUE	TRUE	FALSE		85410	85032	0.194285	NA	0.00783372	669.078		1		57	35	NA	NA	NA	NA	57	22	NA	NA	NA	NA	NA	NA	NA	NA	NA	NA	NA	NA	NA	NA		2	50	0.5	0.1	30		0.499995	0.4009	0.440688	-0.099095	-0.0593065	85409.1	68481.7	75278.4	-16927.4	-10130.7		NA	NA	NA	NA	NA	NA	NA	NA	NA	NA	NA	NA	NA	NA	NA
Israel	103	ISR	Israel	High income	Middle East			TRUE	TRUE	TRUE	TRUE	WHO	273	TRUE	TRUE	TRUE		8789776	8655541	0.124144	47900	0.00473562	41625.1		1		8112	3337	9276.47	9124.81	1164.47	1012.81	8112	4775	9276.47	9124.81	1164.47	1012.81	0.143549	0.124853	0.243868	0.212106	0.00013248	0.000115226	0.0243105	0.0211442	0.0279752	0.0243317		2	50	0.5	0.1	30		0.499995	0.4009	0.390012	-0.099095	-0.109983	8.78969e+06	7.04764e+06	6.85624e+06	-1.74205e+06	-1.93345e+06		108.27	7.92	10.7441	-100.35	-97.5259	116.17	39.44	40.2414	-76.73	-75.9286	163.53	79.92	77.7331	-83.61	-85.7969
Italy	104	ITA	Italy	High income	Western Europe			TRUE	TRUE	TRUE	TRUE	WHO	273	TRUE	TRUE	TRUE		60367471	60461828	0.233019	642300	0.010089	609048		0.816253		132074	73604	137404	129653	5329.53	-2420.78	161805	71632.2	168334	158839	6529.27	-2965.72	0.0403526	-0.018329	0.0911499	-0.0414021	0.000108159	-4.91279e-05	0.0101654	-0.00461735	0.0107204	-0.00486944		2	50	0.5	0.1	30		0.499995	0.4009	0.451232	-0.099095	-0.0487634	6.03669e+07	4.84026e+07	5.44794e+07	-1.19642e+07	-5.88745e+06		17.41	7.92	20.9146	-9.49	3.50459	86.31	39.44	62.9889	-46.87	-23.3211	140.62	79.92	90.097	-60.7	-50.523
Jamaica	105	JAM	Jamaica	Upper middle income	Caribbean			TRUE	TRUE	TRUE	TRUE	WHO	39	TRUE	TRUE	TRUE		2973462	2961161	0.0907769	19700	0.00356647	10604.8		0.620475		2229	302	1978.3	1976.34	-250.702	-252.664	3592.41	3105.69	3188.36	3185.2	-404.049	-407.21	-0.112473	-0.113353	-0.1301	-0.131118	-0.000135885	-0.000136948	-0.0205101	-0.0206706	-0.0381007	-0.0383988		2	50	0.5	0.1	30		0.1271	0.4009	0.409422	0.2738	0.282322	755854	2.38412e+06	2.4348e+06	1.62827e+06	1.67895e+06		1.11	7.92	7.82962	6.81	6.71962	8.41	39.44	39.0125	31.03	30.6025	25.42	79.92	81.6423	54.5	56.2223
Japan	106	JPN	Japan	High income	East Asia			TRUE	TRUE	TRUE	TRUE	WHO	184	TRUE	TRUE	TRUE		126050796	126476458	0.283973	1400000	0.0119587	1.50741e+06		1		18261	3414	16784.8	15576.2	-1476.2	-2684.79	18261	14847	16784.8	15576.2	-1476.2	-2684.79	-0.080839	-0.147023	-0.0994275	-0.180831	-1.17112e-05	-2.12993e-05	-0.00105443	-0.00191771	-0.000979298	-0.00178107		2	50	0.5	0.1	30		0.499995	0.4009	0.452809	-0.099095	-0.0471859	1.2605e+08	1.01068e+08	1.14154e+08	-2.4982e+07	-1.18956e+07		0.8	7.92	25.6893	7.12	24.8893	40.43	39.44	64.4325	-0.99	24.0025	130.79	79.92	90.4228	-50.87	-40.3672
Jersey	107	JEY	Jersey	High income	Western Europe			TRUE	TRUE	FALSE	TRUE	WHO	47	TRUE	TRUE	FALSE		101073	107800	0.194285	NA	0.00783372	791.777		1		80	41	NA	NA	NA	NA	80	39	NA	NA	NA	NA	NA	NA	NA	NA	NA	NA	NA	NA	NA	NA		2	50	0.5	0.1	30		0.499995	0.4009	0.440688	-0.099095	-0.0593065	101072	81040.3	89083.4	-20031.7	-11988.6		NA	NA	NA	NA	NA	NA	NA	NA	NA	NA	NA	NA	NA	NA	NA
Jordan	108	JOR	Jordan	Upper middle income	Middle East			TRUE	TRUE	TRUE	TRUE	WHO	110	TRUE	TRUE	TRUE		10269022	10203140	0.0395373	32300	0.00157191	16142		0.352971		11028	3815	10370.7	10932.1	-657.35	-95.9314	31243.3	20435.1	29381	30971.5	-1862.33	-271.783	-0.0596073	-0.0086989	-0.091134	-0.0132998	-0.000181354	-2.64663e-05	-0.0576573	-0.00841432	-0.115372	-0.016837		2	50	0.5	0.1	30		0.3411	0.4009	0.373941	0.0598	0.0328408	7.00553e+06	8.2337e+06	7.68001e+06	1.22818e+06	674486		3.98	7.92	3.35667	3.94	-0.623331	38.05	39.44	27.4694	1.39	-10.5806	68.19	79.92	74.4352	11.73	6.2452
Kazakhstan	109	KAZ	Kazakhstan	Upper middle income	Central Asia			TRUE	TRUE	TRUE	TRUE	WHO	153	TRUE	TRUE	TRUE		18994958	18776707	0.0790281	139500	0.00305879	58101.6		0.253999		17131	2749	16074.1	16167.6	-1056.91	-963.405	67445.1	56622.3	63284.1	63652.2	-4161.07	-3792.95	-0.0616957	-0.0562375	-0.0734883	-0.0669869	-0.000219062	-0.000199682	-0.0298285	-0.0271896	-0.0716173	-0.0652813		2	50	0.5	0.1	30		0.37505	0.4009	0.38351	0.02585	0.00845996	1.42481e+07	1.52302e+07	1.45695e+07	982039	321393		0.58	7.92	6.53666	7.34	5.95666	28.09	39.44	38.1073	11.35	10.0173	74.59	79.92	76.432	5.33	1.84197
Kenya	110	KEN	Kenya	Lower middle income	East Africa			TRUE	TRUE	TRUE	TRUE	WHO	135	TRUE	TRUE	TRUE		54985702	53771300	0.025092	294700	0.000948107	52132.3		0.0629504		5276	1667	4276.96	4594.67	-999.044	-681.329	83812	57330.9	67941.7	72988.8	-15870.3	-10823.3	-0.189356	-0.129137	-0.27682	-0.188786	-0.000288627	-0.000196838	-0.0538525	-0.0367264	-0.304424	-0.207611		1	50	0.5	0.1	30		0.03465	0.4009	0.349911	0.36625	0.315261	3.81051e+06	4.40875e+07	3.84802e+07	4.0277e+07	3.46697e+07		0.29	7.92	2.02983	7.63	1.73983	2.51	39.44	21.0608	36.93	18.5508	6.84	79.92	69.5862	73.08	62.7462
Kiribati	111	KIR	Kiribati	Lower middle income	Pacific			TRUE	TRUE	FALSE	TRUE	WHO	4	FALSE	TRUE	FALSE		121388	119446	0.0421446	1200	0.00152829	185.516		1		0	0	NA	NA	NA	NA	0	0	NA	NA	NA	NA	NA	NA	NA	NA	NA	NA	NA	NA	NA	NA		1	50	0.5	0.1	30		0.14965	0.4009	0.358906	0.25125	0.209256	36331.4	97328.9	87133.7	60997.5	50802.3		NA	NA	NA	NA	NA	NA	NA	NA	NA	NA	NA	NA	NA	NA	NA
Korea (Democratic People's Republic of)	55	PRK	Democratic People's Republic of Korea	Low income	East Asia			FALSE	FALSE	FALSE	TRUE	WHO	0	FALSE	TRUE	FALSE		0	25778815	#N/A	237100	0.0037118	0		1		0	0	NA	NA	NA	NA	0	0	NA	NA	NA	NA	NA	NA	NA	NA	NA	NA	NA	NA	NA	NA		1	50	0.5	0.1	30		NA	NA	NA	NA	NA	NA	NA	NA	NA	NA		NA	NA	NA	NA	NA	NA	NA	NA	NA	NA	NA	NA	NA	NA	NA
Korea (Republic of)	172	KOR	Republic of Korea	High income	East Asia			TRUE	TRUE	TRUE	TRUE	WHO	217	TRUE	TRUE	TRUE		51305184	51269183	#N/A	318600	0.00618423	317283		1		2849	900	2773.71	2732.05	-75.29	-116.945	2849	1949	2773.71	2732.05	-75.29	-116.945	-0.0264268	-0.0410479	-0.0386301	-0.0600028	-1.46749e-06	-2.27941e-06	-0.000236315	-0.00036706	-0.000237296	-0.000368584		2	50	0.5	0.1	30		0.499995	0.4009	0.452479	-0.099095	-0.0475162	5.13047e+07	4.11365e+07	4.6429e+07	-1.01682e+07	-4.87566e+06		1.79	7.92	13.6549	6.13	11.8649	37.81	39.44	58.6794	1.63	20.8694	124.19	79.92	90.3554	-44.27	-33.8346
Kosovo	112	XKX	Kosovo[1]	Upper middle income	Eastern Europe			FALSE	FALSE	FALSE	TRUE	WHO	0	FALSE	FALSE	FALSE		0	1932774	#N/A	NA	0.00651838	0		#N/A		2966	1322	NA	NA	NA	NA	NA	NA	NA	NA	NA	NA	NA	NA	NA	NA	NA	NA	NA	NA	NA	NA		2	50	0.5	0.1	30		NA	NA	NA	NA	NA	NA	NA	NA	NA	NA		NA	NA	NA	NA	NA	NA	NA	NA	NA	NA	NA	NA	NA	NA	NA
Kuwait	113	KWT	Kuwait	High income	Middle East			TRUE	TRUE	TRUE	TRUE	WHO	12	TRUE	TRUE	TRUE		4328553	4270563	0.0303571	10000	0.00141517	6125.63		0.907821		2461	933	2513.88	2618.52	52.8841	157.523	2710.89	1683.15	2769.14	2884.41	58.2539	173.517	0.0214889	0.0640076	0.03461	0.103091	1.34581e-05	4.00867e-05	0.00582539	0.0173517	0.00950987	0.0283265		2	50	0.5	0.1	30		0.3082	0.4009	0.417381	0.0927	0.109181	2.66812e+06	3.47063e+06	3.61332e+06	802514	945196		13.97	7.92	2.35615	-6.05	-11.6138	42.05	39.44	47.0751	-2.61	5.02512	61.64	79.92	83.2482	18.28	21.6082
Kyrgyzstan	114	KGZ	Kyrgyzstan	Lower middle income	Central Asia			TRUE	TRUE	TRUE	TRUE	WHO	72	TRUE	TRUE	TRUE		6628347	6524191	0.0472788	34700	0.00184142	12205.6		0.223647		2671	1355	2304.58	2358.26	-366.422	-312.738	11942.9	5884.28	10304.5	10544.6	-1638.39	-1398.35	-0.137185	-0.117086	-0.278436	-0.237643	-0.00024718	-0.000210966	-0.047216	-0.0402984	-0.134234	-0.114567		1	50	0.5	0.1	30		0.1106	0.4009	0.368251	0.2903	0.257651	1.46619e+06	5.31461e+06	4.88179e+06	3.84842e+06	3.4156e+06		0	7.92	3.82724	7.92	3.82724	2.62	39.44	30.2466	36.82	27.6266	22.02	79.92	73.3593	57.9	51.3393
Lao (People's Democratic Republic)	115	LAO	Lao People's Democratic Republic	Lower middle income	South-East Asia			TRUE	TRUE	TRUE	TRUE	WHO	70	TRUE	TRUE	TRUE		7379358	7275556	#N/A	44500	0.00155327	11462.1		0.353098		62	0	60.0519	61.0358	-1.94808	-0.964212	175.589	175.589	170.072	172.858	-5.51712	-2.73072	-0.0314207	-0.0155518	-0.0314207	-0.0155518	-7.47643e-07	-3.70049e-07	-0.00012398	-6.13646e-05	-0.000481335	-0.000238239		1	50	0.5	0.1	30		0.2983	0.4009	0.375888	0.1026	0.077588	4.40252e+06	5.91677e+06	5.54762e+06	1.51424e+06	1.1451e+06		0.55	7.92	3.50802	7.37	2.95802	19.19	39.44	27.3737	20.25	8.18369	59.66	79.92	74.8485	20.26	15.1885
Latvia	116	LVA	Latvia	High income	Eastern Europe			TRUE	TRUE	TRUE	TRUE	WHO	273	TRUE	TRUE	TRUE		1866934	1886202	0.206873	27400	0.00844393	15764.3		0.667592		3234	626	3244.76	3081.8	10.7596	-152.195	4844.28	3906.58	4860.4	4616.3	16.1171	-227.977	0.00332703	-0.047061	0.00412562	-0.0583571	8.63291e-06	-0.000122113	0.000588214	-0.00832032	0.00102238	-0.0144616		2	50	0.5	0.1	30		0.44145	0.4009	0.436372	-0.04055	-0.0050783	1.64832e+06	1.49691e+06	1.62935e+06	-151408	-18961.7		7.67	7.92	18.0822	0.25	10.4122	60.15	39.44	57.6096	-20.71	-2.54036	87.82	79.92	87.1032	-7.9	-0.716847
Lebanon	117	LBN	Lebanon	Upper middle income	Middle East			TRUE	TRUE	TRUE	TRUE	WHO	211	TRUE	TRUE	TRUE		6769151	6825442	0.0754905	33900	0.0029246	19797.1		0.676075		8495	1443	7788.32	7909.1	-706.681	-585.898	12565.2	10430.8	11519.9	11698.6	-1045.27	-866.616	-0.0831879	-0.0689697	-0.10021	-0.0830825	-0.000154417	-0.000128024	-0.0308339	-0.0255639	-0.0527992	-0.043775		2	50	0.5	0.1	30		0.216	0.4009	0.40267	0.1849	0.18667	2.92427e+06	5.42751e+06	5.45147e+06	2.50323e+06	2.5272e+06		3.2	7.92	6.36046	4.72	3.16046	19.93	39.44	37.3171	19.51	17.3871	43.05	79.92	80.2753	36.87	37.2253
Lesotho	118	LSO	Lesotho	Lower middle income	Southern Africa			TRUE	TRUE	TRUE	TRUE	WHO	9	TRUE	TRUE	TRUE		2159067	2142252	0.049489	32500	0.00179758	3881.09		0.591692		658	50	564.877	570.896	-93.1231	-87.1041	1112.06	1027.56	954.681	964.853	-157.384	-147.212	-0.141524	-0.132377	-0.153163	-0.143263	-7.28946e-05	-6.81831e-05	-0.00484259	-0.0045296	-0.0405516	-0.0379306		1	50	0.5	0.1	30		0.08335	0.4009	0.372646	0.31755	0.289296	359916	1.73114e+06	1.60913e+06	1.37122e+06	1.24922e+06		0	7.92	4.15434	7.92	4.15434	1.7	39.44	26.7571	37.74	25.0571	16.67	79.92	74.2166	63.25	57.5466
Liberia	119	LBR	Liberia	Low income	West Africa			TRUE	TRUE	TRUE	TRUE	WHO	12	TRUE	TRUE	TRUE		5180208	5057677	0.033185	29700	0.00121234	6280.18		1		287	83	209.855	213.976	-77.1449	-73.0243	287	204	209.855	213.976	-77.1449	-73.0243	-0.268798	-0.25444	-0.378161	-0.357962	-1.48922e-05	-1.40968e-05	-0.00259747	-0.00245873	-0.0122839	-0.0116277		1	50	0.5	0.1	30		0.00795	0.4009	0.340286	0.39295	0.332336	82365.3	4.15349e+06	3.5255e+06	4.07113e+06	3.44314e+06		0	7.92	2.74342	7.92	2.74342	1.59	39.44	21.9733	37.85	20.3833	1.59	79.92	67.6678	78.33	66.0778
Libya	120	LBY	Libya	Upper middle income	North Africa			TRUE	TRUE	TRUE	TRUE	WHO	27	TRUE	TRUE	TRUE		6958538	6871287	0.0452579	31700	0.00184163	12815		0.21059		5078	1459	4493.53	4594.92	-584.466	-483.075	24113.2	17185.1	21337.9	21819.3	-2775.38	-2293.92	-0.115098	-0.095131	-0.161499	-0.133483	-0.000398845	-0.000329655	-0.0875514	-0.0723633	-0.216572	-0.179002		2	50	0.5	0.1	30		0.11395	0.4009	0.392132	0.28695	0.278182	1.58585e+06	5.57936e+06	5.45733e+06	3.9935e+06	3.87148e+06		0	7.92	3.80984	7.92	3.80984	5.45	39.44	34.5271	33.99	29.0771	22.79	79.92	78.1396	57.13	55.3496
Liechtenstein	121	LIE	Liechtenstein	High income	Western Europe			TRUE	TRUE	TRUE	TRUE	WHO	270	TRUE	TRUE	TRUE		38254	38137	0.194285	NA	0.00783372	299.671		1		61	44	61.3385	60.6274	0.338548	-0.372564	61	17	61.3385	60.6274	0.338548	-0.372564	0.00554997	-0.00610761	0.0199146	-0.0219155	8.85001e-06	-9.73922e-06	NA	NA	0.00112973	-0.00124324		2	50	0.5	0.1	30		0.499995	0.4009	0.440688	-0.099095	-0.0593065	38253.6	30672.1	33716.2	-7581.56	-4537.42		15.95	7.92	18.4111	-8.03	2.46114	84.91	39.44	57.758	-45.47	-27.152	122.5	79.92	87.9695	-42.58	-34.5305
Lithuania	122	LTU	Lithuania	High income	Eastern Europe			TRUE	TRUE	TRUE	TRUE	WHO	273	TRUE	TRUE	TRUE		2689862	2722291	0.20618	38500	0.00882447	23736.6		0.416625		5885	1804	6103.78	5861.57	218.782	-23.4273	14125.4	9795.37	14650.5	14069.2	525.128	-56.2312	0.0371762	-0.00398086	0.0536098	-0.00574059	0.000195225	-2.09049e-05	0.0136397	-0.00146055	0.0221231	-0.00236897		2	50	0.5	0.1	30		0.499995	0.4009	0.437776	-0.099095	-0.0622187	2.68984e+06	2.15673e+06	2.35512e+06	-533104	-334719		19.42	7.92	18.1221	-11.5	-1.29789	83.49	39.44	58.2154	-44.05	-25.2746	119.92	79.92	87.4152	-40	-32.5048
Luxembourg	123	LUX	Luxembourg	High income	Western Europe			TRUE	TRUE	TRUE	TRUE	WHO	236	TRUE	TRUE	TRUE		634814	625976	0.143908	4100	0.00600815	3814.05		1		844	489	863.857	837.863	19.8574	-6.1368	844	355	863.857	837.863	19.8574	-6.1368	0.0235277	-0.00727109	0.0559363	-0.0172868	3.12807e-05	-9.66708e-06	0.00484327	-0.00149678	0.00520637	-0.001609		2	50	0.5	0.1	30		0.499995	0.4009	0.439417	-0.099095	-0.0605777	634808	508994	557896	-125814	-76911.2		15.07	7.92	12.6054	-7.15	-2.46456	86.93	39.44	52.7153	-47.49	-34.2147	125.55	79.92	87.7245	-45.63	-37.8255
Madagascar	124	MDG	Madagascar	Low income	Southern Africa			TRUE	TRUE	TRUE	TRUE	WHO	14	TRUE	TRUE	TRUE		28427333	27691019	0.0310069	164200	0.00115772	32910.9		1		963	261	779.761	876.284	-183.239	-86.7165	963	702	779.761	876.284	-183.239	-86.7165	-0.190279	-0.0900482	-0.261024	-0.123528	-6.44587e-06	-3.05046e-06	-0.00111595	-0.000528115	-0.00556773	-0.00263488		1	50	0.5	0.1	30		0.0067	0.4009	0.340838	0.3942	0.334138	380926	2.2793e+07	1.93783e+07	2.24121e+07	1.89973e+07		0	7.92	2.53101	7.92	2.53101	0.69	39.44	21.4213	38.75	20.7313	1.34	79.92	67.7875	78.58	66.4475
Malawi	125	MWI	Malawi	Low income	Southern Africa			TRUE	TRUE	TRUE	TRUE	WHO	127	TRUE	TRUE	TRUE		19647681	19129955	0.0264157	116700	0.000969437	19047.2		0.627106		2300	189	1884.34	1926.78	-415.664	-373.217	3667.64	3366.25	3004.81	3072.5	-662.829	-595.141	-0.180724	-0.162268	-0.196904	-0.176796	-3.37357e-05	-3.02907e-05	-0.00567977	-0.00509975	-0.0347993	-0.0312456		1	50	0.5	0.1	30		0.02705	0.4009	0.330855	0.37385	0.303805	1.06294e+06	1.57535e+07	1.30011e+07	1.46906e+07	1.19381e+07		0.68	7.92	2.20862	7.24	1.52862	2.18	39.44	18.1033	37.26	15.9233	5.33	79.92	65.7478	74.59	60.4178
Malaysia	126	MYS	Malaysia	Upper middle income	South-East Asia			TRUE	TRUE	TRUE	TRUE	WHO	217	TRUE	TRUE	TRUE		32776195	32365998	0.0718367	175900	0.0025903	84900.1		0.562209		28876	463	28066.9	28199.1	-809.055	-676.893	51361.7	50538.1	49922.6	50157.7	-1439.06	-1203.99	-0.0280182	-0.0234414	-0.0284748	-0.0238234	-4.39058e-05	-3.67336e-05	-0.00818115	-0.00684473	-0.0169501	-0.0141812		2	50	0.5	0.1	30		0.499995	0.4009	0.408615	-0.099095	-0.0913805	3.27759e+07	2.628e+07	2.67857e+07	-6.49591e+06	-5.99021e+06		2.13	7.92	6.01228	5.79	3.88228	25.12	39.44	36.3769	14.32	11.2569	135.52	79.92	81.4841	-55.6	-54.0359
Maldives	127	MDV	Maldives	Upper middle income	South Asia			TRUE	TRUE	TRUE	TRUE	WHO	223	TRUE	TRUE	TRUE		543620	540542	0.0359269	1500	0.00167105	908.414		0.355211		243	48	256.076	270.448	13.0755	27.448	684.101	548.97	720.912	761.373	36.8106	77.2724	0.0538087	0.112955	0.0670539	0.140759	6.77139e-05	0.000142144	0.0245404	0.0515149	0.0405218	0.0850629		2	50	0.5	0.1	30		0.499995	0.4009	0.422965	-0.099095	-0.0770295	543615	435875	459865	-107740	-83749.6		43.73	7.92	3.09686	-35.81	-40.6331	93.4	39.44	28.2819	-53.96	-65.1181	134.62	79.92	84.3994	-54.7	-50.2206
Mali	128	MLI	Mali	Low income	West Africa			TRUE	TRUE	TRUE	TRUE	WHO	22	TRUE	TRUE	TRUE		20855724	20250834	0.0247714	201400	0.000878219	18315.9		0.0590616		563	269	500.17	535.217	-62.8299	-27.7828	9532.41	4977.85	8468.61	9062.01	-1063.8	-470.403	-0.111598	-0.0493478	-0.213707	-0.0944993	-5.10077e-05	-2.25551e-05	-0.00528204	-0.00233567	-0.0580808	-0.0256828		1	50	0.5	0.1	30		0.0099	0.4009	0.311575	0.391	0.301675	412943	1.67221e+07	1.29962e+07	1.63092e+07	1.25833e+07		0	7.92	2.0306	7.92	2.0306	0.86	39.44	17.3516	38.58	16.4916	1.94	79.92	61.8844	77.98	59.9444
Malta	129	MLT	Malta	High income	Western Europe			TRUE	TRUE	TRUE	TRUE	WHO	253	TRUE	TRUE	TRUE		514564	441539	0.213245	3800	0.00783364	4030.91		1		461	223	494.303	470.971	33.3028	9.97059	461	238	494.303	470.971	33.3028	9.97059	0.0722403	0.0216282	0.139928	0.0418932	6.47204e-05	1.93768e-05	0.00876389	0.00262384	0.00826186	0.00247353		2	50	0.5	0.1	30		0.499995	0.4009	0.443909	-0.099095	-0.0560859	514559	412577	456839	-101981	-57719.5		38.25	7.92	18.7742	-30.33	-19.4758	129.97	39.44	56.6001	-90.53	-73.3699	158.61	79.92	88.6361	-78.69	-69.9739
Marshall Islands	130	MHL	Marshall Islands	Upper middle income	Pacific			TRUE	TRUE	TRUE	TRUE	WHO	0	FALSE	TRUE	FALSE		59618	59194	0.0755089	400	0.00279529	166.65		1		0	0	NA	NA	NA	NA	0	0	NA	NA	NA	NA	NA	NA	NA	NA	NA	NA	NA	NA	NA	NA		2	50	0.5	0.1	30		0	0.4009	0.408208	0.4009	0.408208	0	47801.7	48673.1	47801.7	48673.1		NA	NA	NA	NA	NA	NA	NA	NA	NA	NA	NA	NA	NA	NA	NA
Martinique	131	MTQ	Martinique	High income	Caribbean			FALSE	FALSE	FALSE	TRUE	WHO	0	FALSE	FALSE	FALSE		0	375265	0.216975	NA	0.00893561	0		#N/A		683	42	NA	NA	NA	NA	NA	NA	NA	NA	NA	NA	NA	NA	NA	NA	NA	NA	NA	NA	NA	NA		2	50	0.5	0.1	30		NA	NA	NA	NA	NA	NA	NA	NA	NA	NA		NA	NA	NA	NA	NA	NA	NA	NA	NA	NA	NA	NA	NA	NA	NA
Mauritania	132	MRT	Mauritania	Lower middle income	North Africa			TRUE	TRUE	TRUE	TRUE	WHO	33	TRUE	TRUE	TRUE		4775110	4649660	0.0317793	21000	0.00118994	5682.09		0.110061		794	324	680.925	691.05	-113.075	-102.95	7214.2	4270.37	6186.82	6278.81	-1027.38	-935.391	-0.142411	-0.12966	-0.240584	-0.219042	-0.000215154	-0.000195889	-0.0489231	-0.0445424	-0.180811	-0.164621		1	50	0.5	0.1	30		0.1171	0.4009	0.341115	0.2838	0.224015	1.11833e+06	3.82868e+06	3.25773e+06	2.71035e+06	2.1394e+06		0	7.92	2.6327	7.92	2.6327	3.37	39.44	22.3834	36.07	19.0134	23.42	79.92	67.8578	56.5	44.4378
Mauritius	133	MUS	Mauritius	High income	Southern Africa			TRUE	TRUE	TRUE	TRUE	WHO	21	TRUE	TRUE	TRUE		1273428	1271767	0.125201	10700	0.00434749	5536.22		1		176	10	175.237	174.767	-0.763076	-1.23299	176	166	175.237	174.767	-0.763076	-1.23299	-0.00433566	-0.00700564	-0.00459684	-0.00742767	-5.9923e-07	-9.68247e-07	-7.13155e-05	-0.000115233	-0.000137833	-0.000222714		2	50	0.5	0.1	30		0.499995	0.4009	0.437752	-0.099095	-0.0622428	1.27342e+06	1.02103e+06	1.11489e+06	-252381	-158523		9.21	7.92	10.4999	-1.29	1.28989	55.52	39.44	49.2588	-16.08	-6.26123	130.01	79.92	87.3502	-50.09	-42.6598
Mayotte	134	MYT	Mayotte	Upper middle income	East Africa			FALSE	FALSE	FALSE	TRUE	WHO	0	FALSE	FALSE	FALSE		0	272813	0.0416806	NA	0.00167535	0		#N/A		185	55	NA	NA	NA	NA	NA	NA	NA	NA	NA	NA	NA	NA	NA	NA	NA	NA	NA	NA	NA	NA		2	50	0.5	0.1	30		NA	NA	NA	NA	NA	NA	NA	NA	NA	NA		NA	NA	NA	NA	NA	NA	NA	NA	NA	NA	NA	NA	NA	NA	NA
Mexico	135	MEX	Mexico	Upper middle income	Central America			TRUE	TRUE	TRUE	TRUE	WHO	257	TRUE	TRUE	TRUE		130262220	128932753	0.076181	738400	0.00297514	387548		0.487182		292372	147623	288761	289512	-3611.45	-2860.28	600129	297115	592716	594258	-7412.94	-5871.06	-0.0123522	-0.00978301	-0.0249498	-0.0197603	-5.69078e-05	-4.50711e-05	-0.0100392	-0.00795106	-0.0191278	-0.0151493		2	50	0.5	0.1	30		0.3884	0.4009	0.400385	0.0125	0.0119853	1.01188e+08	1.04444e+08	1.0431e+08	3.25656e+06	3.12248e+06		6.03	7.92	6.47824	1.89	0.448244	35.24	39.44	36.7884	4.2	1.54843	77.68	79.92	79.804	2.24	2.12399
Micronesia (Federated States of)	136	FSM	Micronesia (Federated States of)	Lower middle income	Pacific			TRUE	TRUE	FALSE	TRUE	WHO	0	FALSE	TRUE	FALSE		116255	115021	0.043905	900	0.00141462	164.457		1		0	0	NA	NA	NA	NA	0	0	NA	NA	NA	NA	NA	NA	NA	NA	NA	NA	NA	NA	NA	NA		1	50	0.5	0.1	30		0	0.4009	0.379225	0.4009	0.379225	0	93213.3	88173.7	93213.3	88173.7		NA	NA	NA	NA	NA	NA	NA	NA	NA	NA	NA	NA	NA	NA	NA
Moldova (Republic of)	173	MDA	Republic of Moldova	Lower middle income	Eastern Europe			TRUE	TRUE	TRUE	TRUE	WHO	123	TRUE	TRUE	TRUE		4024025	4033963	#N/A	41000	0.00436256	17555.1		0.57299		8330	3110	7982.47	7920.97	-347.531	-409.033	14537.8	9110.11	13931.3	13823.9	-606.522	-713.857	-0.0417204	-0.0491036	-0.0665768	-0.0783588	-0.000150725	-0.000177399	-0.0147932	-0.0174111	-0.0345497	-0.0406639		1	50	0.5	0.1	30		0.17475	0.4009	0.438951	0.22615	0.264201	1.4064e+06	3.22646e+06	3.5327e+06	1.82007e+06	2.1263e+06		1	7.92	10.1608	6.92	9.1608	18.07	39.44	49.287	21.37	31.217	34.83	79.92	87.6203	45.09	52.7903
Monaco	137	MCO	Monaco	High income	Western Europe			TRUE	TRUE	TRUE	TRUE	WHO	24	TRUE	TRUE	TRUE		39520	39244	0.194285	500	0.00783372	309.588		0.233385		36	3	39.5637	36.7154	3.56373	0.715382	154.252	141.397	169.522	157.317	15.2698	3.06525	0.0989925	0.0198717	0.107992	0.0216782	0.000386381	7.75619e-05	0.0305395	0.00613049	0.0493228	0.00990104		2	50	0.5	0.1	30		0.499995	0.4009	0.440688	-0.099095	-0.0593065	39519.6	31687.1	34832	-7832.47	-4687.59		45.75	7.92	18.4111	-37.83	-27.3389	92.63	39.44	57.758	-53.19	-34.872	126.47	79.92	87.9695	-46.55	-38.5005
Mongolia	138	MNG	Mongolia	Lower middle income	East Asia			TRUE	TRUE	TRUE	TRUE	WHO	166	TRUE	TRUE	TRUE		3329282	3278292	0.0431234	24900	0.00172911	5756.7		1		1638	0	1738.62	1828.13	100.615	190.128	1638	1638	1738.62	1828.13	100.615	190.128	0.0614256	0.116073	0.0614256	0.116073	3.02213e-05	5.71078e-05	0.00404077	0.00763566	0.0174779	0.0330272		1	50	0.5	0.1	30		0.499995	0.4009	0.373948	-0.099095	-0.126047	3.32925e+06	2.66942e+06	2.48996e+06	-659830	-839293		9.02	7.92	3.55485	-1.1	-5.46515	113.17	39.44	32.8829	-73.73	-80.2871	131.6	79.92	74.5179	-51.68	-57.0821
Montenegro	139	MNE	Montenegro	Upper middle income	Eastern Europe			TRUE	TRUE	TRUE	TRUE	WHO	196	TRUE	TRUE	TRUE		628051	628062	0.157695	6800	0.00575325	3613.33		0.706615		2095	677	1993.18	1943.05	-101.821	-151.946	2964.84	2006.75	2820.74	2749.81	-144.097	-215.033	-0.0486018	-0.0725278	-0.0718059	-0.107155	-0.000229434	-0.000342382	-0.0211907	-0.0316226	-0.0398791	-0.0595111		2	50	0.5	0.1	30		0.3642	0.4009	0.431232	0.0367	0.0670323	457472	503571	541672	46098.9	84199.4		3.57	7.92	13.349	4.35	9.77904	45.99	39.44	51.1649	-6.55	5.17487	72.45	79.92	86.0483	7.47	13.5983
Montserrat	140	MSR	Montserrat	Upper middle income	Caribbean			TRUE	FALSE	FALSE	TRUE	WHO	21	TRUE	TRUE	FALSE		4981	4999	0.133893	NA	0.00515205	25.6624		1		1	1	NA	NA	NA	NA	1	0	NA	NA	NA	NA	NA	NA	NA	NA	NA	NA	NA	NA	NA	NA		2	50	0.5	0.1	30		NA	NA	NA	NA	NA	NA	NA	NA	NA	NA		NA	NA	NA	NA	NA	NA	NA	NA	NA	NA	NA	NA	NA	NA	NA
Morocco	141	MAR	Morocco	Lower middle income	North Africa			TRUE	TRUE	TRUE	TRUE	WHO	186	TRUE	TRUE	TRUE		37344787	36910558	0.0760666	228100	0.0027389	102284		0.200746		14667	7355	14837.7	14871.6	170.701	204.579	73062.4	36424.1	73912.7	74081.5	850.334	1019.09	0.0116385	0.0139483	0.0233454	0.0279786	2.27698e-05	2.72888e-05	0.0037279	0.00446775	0.00831349	0.00996342		1	50	0.5	0.1	30		0.499995	0.4009	0.395149	-0.099095	-0.104846	3.73444e+07	2.99431e+07	2.95135e+07	-7.40136e+06	-7.8309e+06		21.41	7.92	6.31345	-13.49	-15.0965	51.17	39.44	37.0308	-11.73	-14.1392	110.06	79.92	78.762	-30.14	-31.298
Mozambique	142	MOZ	Mozambique	Low income	Southern Africa			TRUE	TRUE	TRUE	TRUE	WHO	18	TRUE	TRUE	TRUE		32163045	31255435	0.0286183	264800	0.00102546	32982		0.042308		1930	163	1494.77	1541.15	-435.229	-388.851	45617.9	41765.2	35330.7	36426.9	-10287.2	-9190.96	-0.225508	-0.201477	-0.24631	-0.220063	-0.000319844	-0.000285761	-0.0388488	-0.0347091	-0.311902	-0.278666		1	50	0.5	0.1	30		0.05665	0.4009	0.324063	0.34425	0.267413	3.64407e+06	2.57883e+07	2.08457e+07	2.21443e+07	1.72016e+07		0.18	7.92	2.37974	7.74	2.19974	1.36	39.44	18.2675	38.08	16.9075	11.33	79.92	64.4027	68.59	53.0727
Myanmar	143	MMR	Myanmar	Lower middle income	South-East Asia			TRUE	TRUE	TRUE	TRUE	WHO	12	TRUE	TRUE	TRUE		54806014	54409794	0.0623609	420900	0.00216409	118605		0.177168		18697	2682	13678.6	13710.7	-5018.45	-4986.29	105533	90394.4	77206.7	77388.2	-28325.9	-28144.4	-0.268409	-0.266689	-0.313359	-0.311351	-0.00051684	-0.000513528	-0.0672985	-0.0668672	-0.238826	-0.237296		1	50	0.5	0.1	30		0.09975	0.4009	0.403039	0.30115	0.303289	1.09338e+07	4.39435e+07	4.41779e+07	3.30097e+07	3.32441e+07		1.9	7.92	5.06837	6.02	3.16837	6.15	39.44	36.4152	33.29	30.2652	19.95	79.92	80.3263	59.97	60.3763
Namibia	144	NAM	Namibia	Upper middle income	Southern Africa			TRUE	TRUE	TRUE	TRUE	WHO	129	TRUE	TRUE	TRUE		2587344	2540916	0.0358603	18900	0.00138471	3582.73		0.429966		3552	196	2956.24	3087.72	-595.765	-464.277	8261.12	7805.27	6875.51	7181.32	-1385.61	-1079.8	-0.167727	-0.130709	-0.177522	-0.138342	-0.000535534	-0.000417339	-0.0733127	-0.0571323	-0.386747	-0.301391		2	50	0.5	0.1	30		0.0829	0.4009	0.353706	0.318	0.270806	428982	2.07453e+06	1.83032e+06	1.64555e+06	1.40134e+06		0.06	7.92	3.00578	7.86	2.94578	5.64	39.44	23.3838	33.8	17.7438	16.58	79.92	70.3911	63.34	53.8111
Nauru	145	NRU	Nauru	High income	Pacific			TRUE	FALSE	FALSE	TRUE	WHO	10	TRUE	TRUE	FALSE		10873	10834	0.0755089	100	0.00279529	30.3932		1		0	0	NA	NA	NA	NA	0	0	NA	NA	NA	NA	NA	NA	NA	NA	NA	NA	NA	NA	NA	NA		2	50	0.5	0.1	30		NA	NA	NA	NA	NA	NA	NA	NA	NA	NA		NA	NA	NA	NA	NA	NA	NA	NA	NA	NA	NA	NA	NA	NA	NA
Nepal	146	NPL	Nepal	Lower middle income	South Asia			TRUE	TRUE	TRUE	TRUE	WHO	126	TRUE	TRUE	TRUE		29674920	29136808	0.0582814	193300	0.00202241	60014.9		0.112277		11407	2758	10004.4	10779.4	-1402.6	-627.606	101597	77032.7	89104.7	96007.2	-12492.4	-5589.81	-0.12296	-0.0550194	-0.162169	-0.072564	-0.000420974	-0.000188368	-0.0646268	-0.0289178	-0.208154	-0.0931404		1	50	0.5	0.1	30		0.23155	0.4009	0.390369	0.16935	0.158819	1.37425e+07	2.37934e+07	2.31684e+07	1.00509e+07	9.4259e+06		5.39	7.92	4.89526	2.53	-0.494738	11.31	39.44	29.3915	28.13	18.0815	46.31	79.92	77.7559	33.61	31.4459
Netherlands	147	NLD	Netherlands	High income	Western Europe			TRUE	TRUE	TRUE	TRUE	WHO	216	TRUE	TRUE	TRUE		17173094	17134873	0.200348	157000	0.00767409	131788		0.739295		18397	11298	18675.9	18234.6	278.903	-162.358	24884.5	9602.39	25261.8	24664.9	377.256	-219.612	0.0151603	-0.00882524	0.0392877	-0.0228705	2.19678e-05	-1.27881e-05	0.0024029	-0.0013988	0.0028626	-0.0016664		2	50	0.5	0.1	30		0.499995	0.4009	0.440214	-0.099095	-0.0597812	1.71729e+07	1.37694e+07	1.51197e+07	-3.40354e+06	-2.05326e+06		15.65	7.92	17.6385	-7.73	1.98851	93.02	39.44	56.2679	-53.58	-36.7521	137.34	79.92	87.8698	-57.42	-49.4702
New Caledonia	148	NCL	New Caledonia	High income	Pacific			TRUE	TRUE	FALSE	TRUE	WHO	33	TRUE	TRUE	FALSE		288217	285491	0.0969733	NA	0.00345141	994.755		1		265	0	NA	NA	NA	NA	265	265	NA	NA	NA	NA	NA	NA	NA	NA	NA	NA	NA	NA	NA	NA		2	50	0.5	0.1	30		0.38815	0.4009	0.415584	0.01275	0.0274341	223743	231092	239557	7349.53	15814		NA	NA	NA	NA	NA	NA	NA	NA	NA	NA	NA	NA	NA	NA	NA
New Zealand	149	NZL	New Zealand	High income	Pacific			TRUE	TRUE	TRUE	TRUE	WHO	221	TRUE	TRUE	TRUE		4860642	4822233	0.163683	34500	0.00627103	30481.2		1		28	25	27.9547	27.9044	-0.0453439	-0.0956111	28	3	27.9547	27.9044	-0.0453439	-0.0956111	-0.00161942	-0.00341468	-0.0151146	-0.0318704	-9.32878e-09	-1.96705e-08	-1.31431e-06	-2.77134e-06	-1.4876e-06	-3.13672e-06		2	50	0.5	0.1	30		0.499995	0.4009	0.42567	-0.099095	-0.0743245	4.86059e+06	3.89726e+06	4.13806e+06	-963331	-722530		1.44	7.92	14.3297	6.48	12.8897	22.94	39.44	49.9666	16.5	27.0266	102.02	79.92	84.9233	-22.1	-17.0967
Nicaragua	150	NIC	Nicaragua	Lower middle income	Central America			TRUE	TRUE	TRUE	TRUE	WHO	12	TRUE	TRUE	TRUE		6702379	6624554	0.0567748	29200	0.00225281	15099.2		0.00910745		208	165	198.802	200.083	-9.19846	-7.91661	22838.5	4721.41	21828.5	21969.2	-1009.99	-869.246	-0.0442234	-0.0380606	-0.213918	-0.184107	-0.000150692	-0.000129692	-0.0345888	-0.0297687	-0.0668907	-0.0575692		1	50	0.5	0.1	30		0.0643	0.4009	0.385401	0.3366	0.321101	861926	5.37397e+06	5.16621e+06	4.51204e+06	4.30428e+06		0	7.92	4.75552	7.92	4.75552	2.5	39.44	30.9197	36.94	28.4197	11.76	79.92	76.7762	68.16	65.0162
Niger	151	NER	Niger	Low income	West Africa			TRUE	TRUE	TRUE	TRUE	WHO	12	TRUE	TRUE	TRUE		25130810	24206636	0.0259609	202600	0.000880541	22128.7		0.00942674		212	96	201.209	204.235	-10.791	-7.76487	22489.2	12305.4	21344.5	21665.5	-1144.72	-823.707	-0.0509008	-0.0366268	-0.0930256	-0.0669386	-4.55505e-05	-3.27768e-05	-0.00565015	-0.00406568	-0.0517301	-0.0372235		1	50	0.5	0.1	30		0.0106	0.4009	0.297797	0.3903	0.287197	532773	2.01499e+07	1.49678e+07	1.96171e+07	1.4435e+07		0	7.92	2.12733	7.92	2.12733	1.02	39.44	16.3932	38.42	15.3732	2.12	79.92	59.1331	77.8	57.0131
Nigeria	152	NGA	Nigeria	Lower middle income	West Africa			TRUE	TRUE	TRUE	TRUE	WHO	68	TRUE	TRUE	TRUE		211400704	206139587	0.0273806	1593200	0.000941183	198967		0.0151168		2895	1278	2567.1	2609.75	-327.904	-285.252	191509	106967	169818	172639	-21691.4	-18869.9	-0.113266	-0.0985326	-0.202785	-0.176408	-0.000102608	-8.92613e-05	-0.013615	-0.011844	-0.10902	-0.0948395		1	50	0.5	0.1	30		0.01595	0.4009	0.325368	0.38495	0.309418	6.74368e+06	1.69501e+08	1.37566e+08	1.62757e+08	1.30823e+08		0.34	7.92	2.22214	7.58	1.88214	1.61	39.44	20.1642	37.83	18.5542	3.19	79.92	64.6783	76.73	61.4883
Niue	153	NIU	Niue	Lower middle income	Pacific			TRUE	FALSE	FALSE	TRUE	WHO	3	FALSE	TRUE	FALSE		1614	1618	0.0755089	0	0.00279529	4.5116		1		0	0	NA	NA	NA	NA	0	0	NA	NA	NA	NA	NA	NA	NA	NA	NA	NA	NA	NA	NA	NA		1	50	0.5	0.1	30		NA	NA	NA	NA	NA	NA	NA	NA	NA	NA		NA	NA	NA	NA	NA	NA	NA	NA	NA	NA	NA	NA	NA	NA	NA
North Macedonia	154	MKD	North Macedonia	Upper middle income	Eastern Europe			TRUE	TRUE	TRUE	TRUE	WHO	120	TRUE	TRUE	TRUE		2082661	2083380	0.144774	24000	0.00499759	10408.3		0.529737		7134	2488	6558.73	6449.85	-575.267	-684.151	13467.1	8770.39	12381.1	12175.6	-1085.95	-1291.49	-0.0806373	-0.0959001	-0.12382	-0.147256	-0.000521423	-0.000620116	-0.0452478	-0.0538121	-0.104335	-0.124083		2	50	0.5	0.1	30		0.36445	0.4009	0.436882	0.03645	0.0724321	1.51805e+06	1.66988e+06	1.81975e+06	151826	301703		0.37	7.92	12.2098	7.55	11.8398	26.06	39.44	51.79	13.38	25.73	72.69	79.92	87.2061	7.23	14.5161
Northern Mariana Islands (Commonwealth of the)	155	MNP	Northern Mariana Islands (Commonwealth of the)	High income	Pacific			FALSE	FALSE	FALSE	TRUE	WHO	0	FALSE	FALSE	FALSE		0	53883	0.0755089	400	0.00279529	0		#N/A		3	2	NA	NA	NA	NA	NA	NA	NA	NA	NA	NA	NA	NA	NA	NA	NA	NA	NA	NA	NA	NA		2	50	0.5	0.1	30		NA	NA	NA	NA	NA	NA	NA	NA	NA	NA		NA	NA	NA	NA	NA	NA	NA	NA	NA	NA	NA	NA	NA	NA	NA
Norway	156	NOR	Norway	High income	Western Europe			TRUE	TRUE	TRUE	TRUE	WHO	273	TRUE	TRUE	TRUE		5465629	5421242	0.175266	41400	0.0067279	36772.2		1		901	429	930.997	903.487	29.9965	2.48703	901	472	930.997	903.487	29.9965	2.48703	0.0332925	0.00276029	0.063552	0.00526912	5.48821e-06	4.5503e-07	0.000724554	6.00731e-05	0.000815739	6.76333e-05		2	50	0.5	0.1	30		0.499995	0.4009	0.433986	-0.099095	-0.066009	5.46557e+06	4.38234e+06	4.74401e+06	-1.08323e+06	-721562		18.41	7.92	15.4534	-10.49	-2.95662	77.65	39.44	52.4509	-38.21	-25.1991	143.34	79.92	86.6099	-63.42	-56.7301
Oman	158	OMN	Oman	High income	Middle East			TRUE	TRUE	TRUE	TRUE	WHO	69	TRUE	TRUE	TRUE		5223376	5106622	0.0251103	12400	0.00119545	6244.29		0.907821		4111	1497	3862.49	4056.16	-248.509	-54.8442	4528.43	2879.42	4254.69	4468.02	-273.743	-60.413	-0.0604499	-0.0133408	-0.0950686	-0.0209809	-5.24073e-05	-1.15659e-05	-0.022076	-0.00487202	-0.0438389	-0.00967492		2	50	0.5	0.1	30		0.47355	0.4009	0.408719	-0.07265	-0.0648312	4.94706e+06	4.1881e+06	4.26978e+06	-758957	-677275		2.9	7.92	2.08518	5.02	-0.814817	16.45	39.44	28.3364	22.99	11.8864	94.71	79.92	81.5484	-14.79	-13.1616
Other	159	None	Other	NA	NA			FALSE	FALSE	FALSE	TRUE	WHO	0	FALSE	FALSE	FALSE		0	0	#N/A	NA	#N/A	#N/A		#N/A		13	13	NA	NA	NA	NA	NA	NA	NA	NA	NA	NA	NA	NA	NA	NA	NA	NA	NA	NA	NA	NA		FALSE	FALSE	FALSE	FALSE	30		NA	NA	NA	NA	NA	NA	NA	NA	NA	NA		NA	NA	NA	NA	NA	NA	NA	NA	NA	NA	NA	NA	NA	NA	NA
Pakistan	160	PAK	Pakistan	Lower middle income	South Asia			TRUE	TRUE	TRUE	TRUE	WHO	87	TRUE	TRUE	TRUE		225199929	220892331	0.0434865	1499900	0.00163312	367779		0.0378147		28439	10047	25387.6	26539.3	-3051.35	-1899.73	752061	486371	671369	701824	-80692.2	-50237.9	-0.107295	-0.0668002	-0.165907	-0.103291	-0.000358314	-0.000223081	-0.0537984	-0.0334941	-0.219404	-0.136598		1	50	0.5	0.1	30		0.1839	0.4009	0.362224	0.217	0.178324	8.28285e+07	1.80565e+08	1.63145e+08	9.77368e+07	8.0317e+07		0.36	7.92	3.67817	7.56	3.31817	5.99	39.44	25.7382	33.45	19.7482	36.78	79.92	72.1092	43.14	35.3292
Palau	161	PLW	Palau	High income	Pacific			TRUE	TRUE	FALSE	TRUE	WHO	0	FALSE	TRUE	FALSE		18174	18092	0.0755089	200	0.00279529	50.8016		1		0	0	NA	NA	NA	NA	0	0	NA	NA	NA	NA	NA	NA	NA	NA	NA	NA	NA	NA	NA	NA		2	50	0.5	0.1	30		0	0.4009	0.408208	0.4009	0.408208	0	14571.9	14837.5	14571.9	14837.5		NA	NA	NA	NA	NA	NA	NA	NA	NA	NA	NA	NA	NA	NA	NA
Palestine (occupied territory, including east Jerusalem)	157	PSE	occupied Palestinian territory, including east Jerusalem	Lower middle income	Middle East			TRUE	TRUE	TRUE	TRUE	WHO	142	TRUE	TRUE	TRUE		5222756	5101416	#N/A	16600	0.00122068	6375.32		0.419837		4676	1500	4373.33	4594.65	-302.669	-81.3495	11137.6	7564.83	10416.7	10943.9	-720.92	-193.764	-0.0647282	-0.0173972	-0.0952988	-0.0256138	-0.000138034	-3.71e-05	-0.0434289	-0.0116725	-0.11308	-0.0303929		1	50	0.5	0.1	30		0.20635	0.4009	0.347925	0.19455	0.141575	2.15543e+06	4.18761e+06	3.63425e+06	2.03217e+06	1.47882e+06		1.67	7.92	2.70324	6.25	1.03324	16.62	39.44	21.8592	22.82	5.23919	41.27	79.92	69.2179	38.65	27.9479
Panama	162	PAN	Panama	High income	Central America			TRUE	TRUE	TRUE	TRUE	WHO	202	TRUE	TRUE	TRUE		4381583	4314768	0.0853879	19800	0.00346117	15165.4		0.896019		7315	3933	7237.12	7223.25	-77.8806	-91.7541	8163.89	3774.47	8076.97	8061.48	-86.9184	-102.402	-0.0106467	-0.0125433	-0.023028	-0.0271301	-1.98372e-05	-2.3371e-05	-0.00438982	-0.00517181	-0.00573137	-0.00675234		2	50	0.5	0.1	30		0.499995	0.4009	0.396816	-0.099095	-0.103179	4.38154e+06	3.51315e+06	3.47737e+06	-868386	-904172		8.18	7.92	7.37448	-0.26	-0.805517	35.46	39.44	37.9645	3.98	2.50445	117.69	79.92	79.0927	-37.77	-38.5973
Papua New Guinea	163	PNG	Papua New Guinea	Lower middle income	Pacific			TRUE	TRUE	TRUE	TRUE	WHO	18	TRUE	TRUE	TRUE		9119005	8947027	0.035716	69800	0.00124149	11321.1		0.254434		370	9	257.047	278.59	-112.953	-91.4099	1454.21	1418.83	1010.27	1094.94	-443.936	-359.267	-0.305278	-0.247054	-0.312888	-0.253213	-4.86825e-05	-3.93976e-05	-0.00636012	-0.00514709	-0.0392131	-0.0317342		1	50	0.5	0.1	30		0.00905	0.4009	0.362285	0.39185	0.353235	165054	7.31162e+06	6.60736e+06	7.14656e+06	6.44231e+06		0	7.92	2.86318	7.92	2.86318	0.54	39.44	26.1273	38.9	25.5873	1.81	79.92	72.1059	78.11	70.2959
Paraguay	164	PRY	Paraguay	Upper middle income	South America			TRUE	TRUE	TRUE	TRUE	WHO	196	TRUE	TRUE	TRUE		7219641	7132530	0.0681096	34200	0.00252304	18215.4		0.935241		16245	2220	13609.9	13930.3	-2635.11	-2314.73	17369.9	14996.1	14552.3	14894.8	-2817.58	-2475.01	-0.162211	-0.142489	-0.187887	-0.165043	-0.000390265	-0.000342816	-0.0823852	-0.0723686	-0.154681	-0.135874		2	50	0.5	0.1	30		0.3214	0.4009	0.388002	0.0795	0.0666017	4.64079e+06	5.78871e+06	5.60247e+06	1.14792e+06	961681		0.64	7.92	5.76919	7.28	5.12919	12.97	39.44	30.6726	26.47	17.7026	62.17	79.92	77.3004	17.75	15.1304
Peru	165	PER	Peru	Upper middle income	South America			TRUE	TRUE	TRUE	TRUE	WHO	234	TRUE	TRUE	TRUE		33359415	3.29718e+07	0.0872526	152400	0.00333916	111392		1		200197	93066	188473	189031	-11724	-11165.9	200197	107131	188473	189031	-11724	-11165.9	-0.0585624	-0.0557744	-0.109436	-0.104226	-0.000351445	-0.000334714	-0.0769292	-0.0732668	-0.10525	-0.100239		2	50	0.5	0.1	30		0.4193	0.4009	0.404514	-0.0184	-0.0147864	2.79752e+07	2.67476e+07	2.69887e+07	-1.22763e+06	-986533		3.15	7.92	7.44942	4.77	4.29942	23.19	39.44	38.8201	16.25	15.6301	83.01	79.92	80.6443	-3.09	-2.3657
Philippines	166	PHL	Philippines	Lower middle income	South-East Asia			TRUE	TRUE	TRUE	TRUE	WHO	127	TRUE	TRUE	TRUE		111046910	109581085	0.0551165	638800	0.00201621	223894		0.293217		43044	9230	38156.2	39274.2	-4887.81	-3769.79	146799	115321	130129	133942	-16669.6	-12856.6	-0.113554	-0.08758	-0.14455	-0.111486	-0.000150113	-0.000115777	-0.0260952	-0.0201263	-0.074453	-0.0574229		1	50	0.5	0.1	30		0.2053	0.4009	0.383838	0.1956	0.178538	4.55959e+07	8.90374e+07	8.52481e+07	4.34416e+07	3.96522e+07		0.67	7.92	4.58446	7.25	3.91446	9.4	39.44	31.0382	30.04	21.6382	41.06	79.92	76.4531	38.86	35.3931
Pitcairn Islands	167	PCN	Pitcairn Islands	Upper middle income	Pacific			TRUE	FALSE	FALSE	TRUE	WHO	5	FALSE	TRUE	FALSE		47	50	0.0755089	NA	0.00279529	0.131379		1		0	0	NA	NA	NA	NA	0	0	NA	NA	NA	NA	NA	NA	NA	NA	NA	NA	NA	NA	NA	NA		2	50	0.5	0.1	30		NA	NA	NA	NA	NA	NA	NA	NA	NA	NA		NA	NA	NA	NA	NA	NA	NA	NA	NA	NA	NA	NA	NA	NA	NA
Poland	168	POL	Poland	High income	Eastern Europe			TRUE	TRUE	TRUE	TRUE	WHO	230	TRUE	TRUE	TRUE		37797000	37846605	0.187395	406300	0.00707623	267460		0.578554		77006	28634	81940.1	77214.4	4934.13	208.385	133101	83608.4	141629	133461	8528.39	360.182	0.0640747	0.00270608	0.102004	0.00430796	0.000225637	9.52938e-06	0.0209904	0.000886492	0.0318865	0.00134667		2	50	0.5	0.1	30		0.49365	0.4009	0.44176	-0.09275	-0.0518898	3.7317e+07	3.03056e+07	3.33944e+07	-7.01134e+06	-3.92256e+06		16.59	7.92	16.0946	-8.67	-0.495371	77.37	39.44	55.9822	-37.93	-21.3878	98.45	79.92	88.1872	-18.53	-10.2628
Portugal	169	PRT	Portugal	High income	Western Europe			TRUE	TRUE	TRUE	TRUE	WHO	250	TRUE	TRUE	TRUE		10167923	10196707	0.227723	116400	0.00944323	96018		0.816431		18156	6830	18397.5	17966.8	241.52	-189.235	22238.2	13872.6	22534.1	22006.5	295.823	-231.784	0.0133025	-0.0104228	0.0213243	-0.0167081	2.90938e-05	-2.27956e-05	0.00254144	-0.00199127	0.00308092	-0.00241396		2	50	0.5	0.1	30		0.499995	0.4009	0.45117	-0.099095	-0.0488246	1.01678e+07	8.15264e+06	9.17493e+06	-2.01518e+06	-992889		17.57	7.92	20.2817	-9.65	2.71168	84.34	39.44	61.9131	-44.9	-22.4269	157.18	79.92	90.0822	-77.26	-67.0978
Puerto Rico	170	PRI	Puerto Rico	High income	Caribbean			FALSE	FALSE	FALSE	TRUE	WHO	0	FALSE	FALSE	FALSE		0	2860840	0.208273	32900	0.00828762	0		#N/A		3232	1484	NA	NA	NA	NA	NA	NA	NA	NA	NA	NA	NA	NA	NA	NA	NA	NA	NA	NA	NA	NA		2	50	0.5	0.1	30		NA	NA	NA	NA	NA	NA	NA	NA	NA	NA		NA	NA	NA	NA	NA	NA	NA	NA	NA	NA	NA	NA	NA	NA	NA
Qatar	171	QAT	Qatar	High income	Middle East			TRUE	TRUE	TRUE	TRUE	WHO	186	TRUE	TRUE	TRUE		2930524	2881060	0.0168907	4400	0.000920222	2696.73		0.907821		610	245	661.066	725.675	51.0658	115.675	671.939	402.062	728.19	799.359	56.251	127.42	0.0837144	0.189631	0.139906	0.316917	1.91948e-05	4.34804e-05	0.0127843	0.0289592	0.0208589	0.0472499		2	50	0.5	0.1	30		0.499995	0.4009	0.446341	-0.099095	-0.0536544	2.93049e+06	2.34969e+06	2.61602e+06	-580801	-314471		27.86	7.92	1.29399	-19.94	-26.566	107.32	39.44	33.2843	-67.88	-74.0357	160.82	79.92	89.1338	-80.9	-71.6862
Réunion	174	REU	Réunion	High income	Southern Africa			FALSE	FALSE	FALSE	TRUE	WHO	0	FALSE	FALSE	FALSE		0	895308	0.127227	NA	0.0048814	0		#N/A		374	42	NA	NA	NA	NA	NA	NA	NA	NA	NA	NA	NA	NA	NA	NA	NA	NA	NA	NA	NA	NA		2	50	0.5	0.1	30		NA	NA	NA	NA	NA	NA	NA	NA	NA	NA		NA	NA	NA	NA	NA	NA	NA	NA	NA	NA	NA	NA	NA	NA	NA
Romania	175	ROU	Romania	High income	Eastern Europe			TRUE	TRUE	TRUE	TRUE	WHO	266	TRUE	TRUE	TRUE		19127772	19237682	0.192309	262800	0.00734243	140444		0.625322		47324	15596	49046.2	47222.4	1722.21	-101.609	75679.4	50738.6	78433.5	75516.9	2754.12	-162.491	0.0363919	-0.0021471	0.0542805	-0.00320252	0.000143985	-8.49505e-06	0.0104799	-0.000618308	0.01961	-0.00115698		2	50	0.5	0.1	30		0.26925	0.4009	0.441617	0.13165	0.172367	1.03003e+07	1.53366e+07	1.68943e+07	5.03634e+06	6.59398e+06		16.15	7.92	16.5835	-8.23	0.433516	46.83	39.44	57.4961	-7.39	10.6661	53.52	79.92	88.1458	26.4	34.6258
Russian Federation	176	RUS	Russian Federation	Upper middle income	Eastern Europe			TRUE	TRUE	TRUE	TRUE	WHO	200	TRUE	TRUE	TRUE		145912022	145934460	0.155089	1788300	0.00601571	877765		0.273433		238538	57019	235419	230625	-3118.82	-7912.63	872381	663851	860975	843443	-11406.2	-28938.1	-0.0130747	-0.0331714	-0.0171818	-0.0435912	-7.81715e-05	-0.000198326	-0.00637822	-0.0161819	-0.0129946	-0.0329679		2	50	0.5	0.1	30		0.3107	0.4009	0.427352	0.0902	0.116652	9.06697e+07	1.16992e+08	1.24712e+08	2.63225e+07	3.40418e+07		7.79	7.92	13.1484	0.13	5.3584	27.43	39.44	52.5906	12.01	25.1606	61.89	79.92	85.2933	18.03	23.4033
Rwanda	177	RWA	Rwanda	Low income	East Africa			TRUE	TRUE	TRUE	TRUE	WHO	46	TRUE	TRUE	TRUE		13276517	12952209	0.0311928	68600	0.00112369	14918.6		0.0561138		1328	86	1059.08	1090.05	-268.918	-237.95	23666.2	22133.6	18873.8	19425.7	-4792.37	-4240.49	-0.202498	-0.179179	-0.21652	-0.191586	-0.000360966	-0.000319398	-0.0698596	-0.0618147	-0.321234	-0.284241		1	50	0.5	0.1	30		0.1433	0.4009	0.343617	0.2576	0.200317	3.80505e+06	1.06451e+07	9.12406e+06	6.84006e+06	5.31901e+06		2.63	7.92	2.53256	5.29	-0.0974372	4.36	39.44	21.5815	35.08	17.2215	28.47	79.92	68.3447	51.45	39.8747
Saint Barthélemy	178	BLM	Saint Barthélemy	High income	Caribbean			FALSE	FALSE	FALSE	TRUE	WHO	0	FALSE	FALSE	FALSE		0	9885	0.133893	NA	0.00515205	0		#N/A		4	0	NA	NA	NA	NA	NA	NA	NA	NA	NA	NA	NA	NA	NA	NA	NA	NA	NA	NA	NA	NA		2	50	0.5	0.1	30		NA	NA	NA	NA	NA	NA	NA	NA	NA	NA		NA	NA	NA	NA	NA	NA	NA	NA	NA	NA	NA	NA	NA	NA	NA
Saint Helena	179	SHN	Saint Helena	Upper middle income	Southern Africa			TRUE	FALSE	FALSE	TRUE	WHO	6	TRUE	TRUE	FALSE		6095	6071	0.0490413	NA	0.00179617	10.9476		1		0	0	NA	NA	NA	NA	0	0	NA	NA	NA	NA	NA	NA	NA	NA	NA	NA	NA	NA	NA	NA		2	50	0.5	0.1	30		NA	NA	NA	NA	NA	NA	NA	NA	NA	NA		NA	NA	NA	NA	NA	NA	NA	NA	NA	NA	NA	NA	NA	NA	NA
Saint Kitts and Nevis	180	KNA	Saint Kitts and Nevis	High income	Caribbean			TRUE	TRUE	TRUE	TRUE	WHO	45	TRUE	TRUE	TRUE		53546	53192	0.133893	500	0.00515205	275.872		0.755811		23	0	23.1442	23.1149	0.144163	0.114877	30.4309	30.4309	30.6216	30.5829	0.19074	0.151992	0.00626797	0.00499465	0.00626797	0.00499465	3.56217e-06	2.83853e-06	0.00038148	0.000303983	0.000691408	0.00055095		2	50	0.5	0.1	30		0.44875	0.4009	0.407656	-0.04785	-0.0410942	48057.5	42933.2	43656.7	-5124.35	-4400.86		16.01	7.92	9.19063	-8.09	-6.81937	78.16	39.44	41.2235	-38.72	-36.9365	88.55	79.92	81.2765	-8.63	-7.27355
Saint Lucia	181	LCA	Saint Lucia	Upper middle income	Caribbean			TRUE	TRUE	TRUE	TRUE	WHO	102	TRUE	TRUE	TRUE		184401	183629	0.102979	1400	0.00415414	766.027		0.683609		254	5	244.251	242.201	-9.74867	-11.7991	371.557	364.243	357.297	354.297	-14.2606	-17.2601	-0.0383806	-0.0464533	-0.0391513	-0.0473861	-7.73347e-05	-9.36008e-05	-0.0101861	-0.0123286	-0.0186163	-0.0225319		2	50	0.5	0.1	30		0.2129	0.4009	0.43102	0.188	0.21812	78517.9	147853	158961	69334.8	80443.1		12.12	7.92	8.93165	-4.2	-3.18835	28.62	39.44	44.5895	10.82	15.9695	42.58	79.92	86.0121	37.34	43.4321
Saint Martin	182	MAF	Saint Martin	High income	Caribbean			FALSE	FALSE	FALSE	TRUE	WHO	0	FALSE	FALSE	FALSE		0	38000	0.133893	NA	0.00515205	0		#N/A		37	12	NA	NA	NA	NA	NA	NA	NA	NA	NA	NA	NA	NA	NA	NA	NA	NA	NA	NA	NA	NA		2	50	0.5	0.1	30		NA	NA	NA	NA	NA	NA	NA	NA	NA	NA		NA	NA	NA	NA	NA	NA	NA	NA	NA	NA	NA	NA	NA	NA	NA
Saint Pierre and Miquelon	183	SPM	Saint Pierre and Miquelon	High income	North America			FALSE	FALSE	FALSE	TRUE	WHO	0	FALSE	FALSE	FALSE		0	5795	0.173676	NA	0.00665693	0		#N/A		0	0	NA	NA	NA	NA	NA	NA	NA	NA	NA	NA	NA	NA	NA	NA	NA	NA	NA	NA	NA	NA		2	50	0.5	0.1	30		NA	NA	NA	NA	NA	NA	NA	NA	NA	NA		NA	NA	NA	NA	NA	NA	NA	NA	NA	NA	NA	NA	NA	NA	NA
Saint Vincent and the Grenadines	184	VCT	Saint Vincent and the Grenadines	Upper middle income	Caribbean			TRUE	TRUE	TRUE	TRUE	WHO	43	TRUE	TRUE	TRUE		111269	110947	0.0991104	1000	0.00398408	443.304		0.470776		66	0	63.4551	63.3196	-2.54488	-2.68038	140.194	140.194	134.788	134.501	-5.40571	-5.69354	-0.0385587	-0.0406118	-0.0385587	-0.0406118	-4.85824e-05	-5.11692e-05	-0.00540571	-0.00569354	-0.0121941	-0.0128434		2	50	0.5	0.1	30		0.15345	0.4009	0.416243	0.24745	0.262793	34148.5	89215.5	92629.8	55067	58481.4		9.45	7.92	8.479	-1.53	-0.970999	22.23	39.44	42.783	17.21	20.553	30.69	79.92	83.0106	49.23	52.3206
Samoa	185	WSM	Samoa	Upper middle income	Pacific			TRUE	TRUE	TRUE	TRUE	WHO	21	TRUE	TRUE	TRUE		200144	198410	0.0508392	1400	0.0018459	369.446		1		0	0	0	0	0	0	0	0	0	0	0	0	0	0	0	0	0	0	0	0	0	0		2	50	0.5	0.1	30		0.4305	0.4009	0.353118	-0.0296	-0.0773824	172324	160475	141349	-11848.5	-30975.3		0	7.92	4.2403	7.92	4.2403	27.31	39.44	28.2862	12.13	0.976229	86.1	79.92	70.2622	-6.18	-15.8378
San Marino	186	SMR	San Marino	High income	Western Europe			TRUE	TRUE	TRUE	TRUE	WHO	95	TRUE	TRUE	TRUE		34010	33938	0.194285	300	0.00783372	266.425		0.779859		92	59	92.1657	88.7009	0.165655	-3.29914	117.97	42.3154	118.183	113.74	0.212416	-4.23043	0.0018006	-0.0358602	0.00501984	-0.0999739	6.24571e-06	-0.000124388	0.000708055	-0.0141014	0.000797285	-0.0158785		2	50	0.5	0.1	30		0.499995	0.4009	0.440688	-0.099095	-0.0593065	34009.7	27269.2	29975.6	-6740.44	-4034.03		36.29	7.92	18.4111	-28.37	-17.8789	130.89	39.44	57.758	-91.45	-73.132	138.27	79.92	87.9695	-58.35	-50.3005
Sao Tome and Principe	187	STP	Sao Tome and Principe	Lower middle income	Central Africa			TRUE	TRUE	TRUE	TRUE	WHO	23	TRUE	TRUE	TRUE		223364	219161	0.0300829	1000	0.00120767	269.751		0.443924		56	17	53.6921	55.2715	-2.30795	-0.728522	126.148	87.8528	120.949	124.507	-5.19897	-1.6411	-0.0412134	-0.0130093	-0.0591782	-0.0186801	-2.32758e-05	-7.34718e-06	-0.00519897	-0.0016411	-0.0192732	-0.00608374		1	50	0.5	0.1	30		0.1851	0.4009	0.336646	0.2158	0.151546	82689.4	179093	150389	96403.9	67699.7		4.35	7.92	2.4954	3.57	-1.8546	12.53	39.44	21.6291	26.91	9.09914	37.02	79.92	66.9094	42.9	29.8894
Saudi Arabia	188	SAU	Saudi Arabia	High income	Middle East			TRUE	TRUE	TRUE	TRUE	WHO	224	TRUE	TRUE	TRUE		35340680	34813867	0.0349846	128500	0.00150459	53173.1		0.907821		8793	6214	8865.6	9020.68	72.6042	227.678	9685.84	2840.87	9765.81	9936.63	79.9764	250.796	0.00825705	0.0258931	0.0281521	0.0882814	2.26301e-06	7.09652e-06	0.000622385	0.00195172	0.00150408	0.00471659		2	50	0.5	0.1	30		0.499995	0.4009	0.402477	-0.099095	-0.0975182	3.53403e+07	2.83362e+07	2.84476e+07	-7.00417e+06	-6.89272e+06		12.54	7.92	2.84733	-4.62	-9.69267	50.6	39.44	37.5677	-11.16	-13.0323	119.15	79.92	80.2556	-39.23	-38.8944
Senegal	189	SEN	Senegal	Lower middle income	West Africa			TRUE	TRUE	TRUE	TRUE	WHO	93	TRUE	TRUE	TRUE		17196308	16743930	0.0310815	89900	0.00111641	19198.2		0.491755		1878	402	1636.96	1686.37	-241.039	-191.625	3818.98	3001.5	3328.82	3429.3	-490.16	-389.677	-0.128349	-0.102037	-0.163305	-0.129827	-2.85038e-05	-2.26605e-05	-0.00545228	-0.00433456	-0.0255316	-0.0202976		1	50	0.5	0.1	30		0.0527	0.4009	0.329928	0.3482	0.277228	1.81249e+06	1.3788e+07	1.13471e+07	1.19755e+07	9.53459e+06		1.52	7.92	2.57134	6.4	1.05134	3.87	39.44	20.0009	35.57	16.1309	10.54	79.92	65.5894	69.38	55.0494
Serbia	190	SRB	Serbia	Upper middle income	Eastern Europe			TRUE	TRUE	TRUE	TRUE	WHO	158	TRUE	TRUE	TRUE		6804596	6.8046e+06	0.190585	117600	0.00665272	45269.1		0.255077		9890	3163	10631.7	10254.8	741.656	364.839	38772.6	26372.4	41680.2	40202.9	2907.58	1430.31	0.0749905	0.0368897	0.110251	0.054235	0.000427296	0.000210197	0.0247243	0.0121625	0.0642288	0.0315957		2	50	0.5	0.1	30		0.4728	0.4009	0.442228	-0.0719	-0.0305723	6.43443e+06	5.45593e+06	6.01836e+06	-978501	-416064		35.57	7.92	16.2768	-27.65	-19.2932	74.89	39.44	54.9728	-35.45	-19.9172	94.56	79.92	88.2694	-14.64	-6.29056
Seychelles	191	SYC	Seychelles	High income	East Africa			TRUE	TRUE	TRUE	TRUE	WHO	65	TRUE	TRUE	TRUE		98910	98340	0.0806691	800	0.00330824	327.219		1		114	0	125.69	125.785	11.6899	11.7849	114	114	125.69	125.785	11.6899	11.7849	0.102543	0.103376	0.102543	0.103376	0.000118188	0.000119147	0.0146124	0.0147311	0.0357251	0.0360153		2	50	0.5	0.1	30		0.499995	0.4009	0.407049	-0.099095	-0.0929464	98909	79306	80522.4	-19603	-18386.7		101.66	7.92	6.7917	-93.74	-94.8683	140.11	39.44	44.311	-100.67	-95.799	150.04	79.92	81.1707	-70.12	-68.8693
Sierra Leone	192	SLE	Sierra Leone	Low income	West Africa			TRUE	TRUE	TRUE	TRUE	WHO	20	TRUE	TRUE	TRUE		8141343	7976985	0.0292735	70100	0.00107346	8739.38		1		121	76	105.161	106.273	-15.8387	-14.7274	121	45	105.161	106.273	-15.8387	-14.7274	-0.130899	-0.121714	-0.351972	-0.327276	-1.94547e-06	-1.80897e-06	-0.000225945	-0.000210092	-0.00181234	-0.00168518		1	50	0.5	0.1	30		0.0145	0.4009	0.34084	0.3864	0.32634	236099	6.52773e+06	5.5498e+06	6.29163e+06	5.3137e+06		0.39	7.92	2.42403	7.53	2.03403	1.2	39.44	20.6412	38.24	19.4412	2.9	79.92	67.7749	77.02	64.8749
Singapore	193	SGP	Singapore	High income	South-East Asia			TRUE	TRUE	TRUE	TRUE	WHO	98	TRUE	TRUE	TRUE		5896684	5850343	0.133516	23200	0.0046714	27545.8		0.907821		394	29	395.941	394.726	1.94139	0.72639	434.006	402.062	436.145	434.807	2.13851	0.800147	0.00492738	0.00184363	0.00531887	0.00199011	3.62664e-07	1.35694e-07	9.21773e-05	3.44891e-05	7.7635e-05	2.90479e-05		2	50	0.5	0.1	30		0.499995	0.4009	0.452565	-0.099095	-0.0474297	5.89663e+06	4.72796e+06	5.33727e+06	-1.16866e+06	-559356		24.18	7.92	10.8664	-16.26	-13.3136	98.39	39.44	56.7583	-58.95	-41.6317	172.43	79.92	90.3831	-92.51	-82.0469
Sint Maarten	194	SXM	Sint Maarten	High income	Caribbean			TRUE	TRUE	FALSE	TRUE	WHO	22	TRUE	TRUE	FALSE		43421	40730	0.133893	NA	0.00515205	223.707		1		75	27	NA	NA	NA	NA	75	48	NA	NA	NA	NA	NA	NA	NA	NA	NA	NA	NA	NA	NA	NA		2	50	0.5	0.1	30		0.499995	0.4009	0.407656	-0.099095	-0.0923392	43420.6	34815	35401.6	-8605.61	-8018.92		NA	NA	NA	NA	NA	NA	NA	NA	NA	NA	NA	NA	NA	NA	NA
Slovakia	195	SVK	Slovakia	High income	Eastern Europe			TRUE	TRUE	TRUE	TRUE	WHO	270	TRUE	TRUE	TRUE		5460726	5459643	0.166992	54500	0.00592691	32365.2		0.669503		13034	2138	13880.3	13264.9	846.3	230.873	19468.2	16274.8	20732.3	19813	1264.07	344.843	0.0649302	0.0177132	0.0776707	0.0211888	0.000231484	6.31497e-05	0.023194	0.0063274	0.0390565	0.0106547		2	50	0.5	0.1	30		0.433	0.4009	0.439939	-0.0321	0.00693932	4.72899e+06	4.37841e+06	4.80478e+06	-350579	75787.4		17.99	7.92	14.2033	-10.07	-3.78672	66.66	39.44	55.2959	-27.22	-11.3641	86.47	79.92	87.8243	-6.55	1.35429
Slovenia	196	SVN	Slovenia	High income	Eastern Europe			TRUE	TRUE	TRUE	TRUE	WHO	273	TRUE	TRUE	TRUE		2078723	2.07893e+06	0.207376	20800	0.0081994	17044.3		1		5136	2954	5262.53	5137	126.529	1.00479	5136	2182	5262.53	5137	126.529	1.00479	0.0246358	0.000195636	0.0579878	0.000460489	6.08688e-05	4.83368e-07	0.00608315	4.83071e-05	0.00742357	5.89516e-05		2	50	0.5	0.1	30		0.499995	0.4009	0.441515	-0.099095	-0.0584795	2.0787e+06	1.66672e+06	1.83558e+06	-411982	-243125		18.05	7.92	17.9978	-10.13	-0.0521622	73.53	39.44	59.7969	-34.09	-13.7331	105.92	79.92	88.1442	-26	-17.7758
Solomon Islands	197	SLB	Solomon Islands	Lower middle income	Pacific			TRUE	TRUE	TRUE	TRUE	WHO	12	TRUE	TRUE	TRUE		703995	686878	0.0367067	6200	0.0013931	980.735		1		0	0	0	0	0	0	0	0	0	0	0	0	0	0	0	0	0	0	0	0	0	0		1	50	0.5	0.1	30		0.0694	0.4009	0.339091	0.3315	0.269691	97714.5	564463	477437	466749	379722		0	7.92	3.10219	7.92	3.10219	3.09	39.44	23.8433	36.35	20.7533	13.88	79.92	67.4557	66.04	53.5757
Somalia	198	SOM	Somalia	Low income	East Africa			TRUE	TRUE	TRUE	TRUE	WHO	34	TRUE	TRUE	TRUE		16359500	15893219	0.0290214	184200	0.00101204	16556.5		0.0556778		1208	130	944.16	1023.59	-263.84	-184.415	21696.3	19361.4	16957.6	18384.1	-4738.69	-3312.17	-0.218411	-0.152661	-0.244749	-0.171071	-0.00028966	-0.000202462	-0.0257258	-0.0179814	-0.286213	-0.200053		1	50	0.5	0.1	30		0.01515	0.4009	0.314871	0.38575	0.299721	495693	1.3117e+07	1.03023e+07	1.26214e+07	9.80658e+06		0	7.92	2.38799	7.92	2.38799	1.27	39.44	17.4806	38.17	16.2106	3.03	79.92	62.5528	76.89	59.5228
South Africa	199	ZAF	South Africa	Upper middle income	Southern Africa			TRUE	TRUE	TRUE	TRUE	WHO	159	TRUE	TRUE	TRUE		60041996	59308690	0.0550944	522400	0.00194903	117024		0.393209		89163	28033	81056.5	82318.8	-8106.46	-6844.17	226757	155464	206141	209351	-20616.2	-17405.9	-0.0909173	-0.0767602	-0.13261	-0.111961	-0.000343362	-0.000289896	-0.0394643	-0.0333192	-0.176171	-0.148739		2	50	0.5	0.1	30		0.1458	0.4009	0.387697	0.2551	0.241897	1.75082e+07	4.81417e+07	4.65562e+07	3.06334e+07	2.9048e+07		0.44	7.92	4.56544	7.48	4.12544	5.04	39.44	31.916	34.4	26.876	29.16	79.92	77.2466	50.76	48.0866
South Sudan	200	SSD	South Sudan	Low income	East Africa			TRUE	TRUE	TRUE	TRUE	WHO	22	TRUE	TRUE	TRUE		11381377	11193729	0.0335279	72700	0.00123075	14007.7		0.00514579		133	63	122.436	124.929	-10.5641	-8.07081	25846.4	13603.4	23793.4	24278	-2052.97	-1568.43	-0.0794296	-0.0606828	-0.150916	-0.115297	-0.00018038	-0.000137807	-0.0282389	-0.021574	-0.14656	-0.111969		1	50	0.5	0.1	30		0.00475	0.4009	0.335552	0.39615	0.330802	108123	9.12559e+06	7.63808e+06	9.01746e+06	7.52996e+06		0	7.92	2.82857	7.92	2.82857	0.39	39.44	20.5915	39.05	20.2015	0.91	79.92	66.7206	79.01	65.8106
Spain	201	ESP	Spain	High income	Western Europe			TRUE	TRUE	TRUE	TRUE	WHO	193	TRUE	TRUE	TRUE		46745211	46754783	0.199776	428600	0.00867165	405358		0.820762		87608	53984	89154.2	86881.1	1546.19	-726.862	106740	40966.8	108624	105854	1883.85	-885.595	0.017649	-0.00829676	0.0459848	-0.0216174	4.03004e-05	-1.89451e-05	0.00439536	-0.00206625	0.00464738	-0.00218472		2	50	0.5	0.1	30		0.499995	0.4009	0.446281	-0.099095	-0.0537142	4.67447e+07	3.74803e+07	4.1723e+07	-9.26443e+06	-5.02177e+06		17.19	7.92	17.8783	-9.27	0.68827	89.91	39.44	61.1219	-50.47	-28.7881	150.08	79.92	89.0873	-70.16	-60.9927
Sri Lanka	202	LKA	Sri Lanka	Lower middle income	South Asia			TRUE	TRUE	TRUE	TRUE	WHO	204	TRUE	TRUE	TRUE		21497306	21413250	0.112329	135600	0.00378232	81309.7		0.454437		13743	204	12794.7	12635.2	-948.273	-1107.76	30241.8	29792.9	28155.1	27804.2	-2086.7	-2437.64	-0.0690005	-0.0806051	-0.0700401	-0.0818196	-9.70679e-05	-0.000113393	-0.0153886	-0.0179767	-0.0256636	-0.0299797		1	50	0.5	0.1	30		0.499995	0.4009	0.409082	-0.099095	-0.0909125	2.14971e+07	1.72365e+07	1.75883e+07	-4.26055e+06	-3.90875e+06		4.25	7.92	9.51619	3.67	5.26619	17.18	39.44	44.5611	22.26	27.3811	122.03	79.92	81.5624	-42.11	-40.4676
Sudan	203	SDN	Sudan	Low income	North Africa			TRUE	TRUE	TRUE	TRUE	WHO	20	TRUE	TRUE	TRUE		44909351	43849269	0.0367413	202200	0.00133571	59985.7		0.0182435		3041	1561	2711.49	2836	-329.505	-204.998	166689	81124.6	148628	155452	-18061.5	-11236.7	-0.108354	-0.0674113	-0.222639	-0.138512	-0.000402176	-0.000250209	-0.0893248	-0.0555724	-0.301096	-0.187324		1	50	0.5	0.1	30		0.0167	0.4009	0.342533	0.3842	0.325833	1.49997e+06	3.60083e+07	3.07659e+07	3.45083e+07	2.92659e+07		0	7.92	3.05805	7.92	3.05805	1.51	39.44	22.1843	37.93	20.6743	3.34	79.92	68.123	76.58	64.783
Suriname	204	SUR	Suriname	Upper middle income	South America			TRUE	TRUE	TRUE	TRUE	WHO	145	TRUE	TRUE	TRUE		591798	586634	0.071358	4400	0.0027643	1635.91		0.931306		1082	120	1045.91	1053.33	-36.0856	-28.6748	1161.81	1032.96	1123.06	1131.02	-38.7474	-30.7898	-0.0333509	-0.0265016	-0.0375111	-0.0298074	-6.5474e-05	-5.20276e-05	-0.00880622	-0.00699769	-0.0236856	-0.0188213		2	50	0.5	0.1	30		0.34085	0.4009	0.396765	0.06005	0.0559146	403429	474504	469609	71074.9	66180.4		4.4	7.92	6.06786	3.52	1.66786	33.15	39.44	36.9798	6.29	3.82976	67.8	79.92	79.075	12.12	11.275
Sweden	205	SWE	Sweden	High income	Western Europe			TRUE	TRUE	TRUE	TRUE	WHO	39	TRUE	TRUE	TRUE		10160159	10099270	0.203288	93800	0.00800346	81316.5		1		15068	9660	15322.8	14978.2	254.83	-89.7777	15068	5408	15322.8	14978.2	254.83	-89.7777	0.016912	-0.00595817	0.047121	-0.0166009	2.50813e-05	-8.83625e-06	0.00271674	-0.000957118	0.00313381	-0.00110405		2	50	0.5	0.1	30		0.499995	0.4009	0.43173	-0.099095	-0.0682653	1.01601e+07	8.14642e+06	8.77289e+06	-2.01364e+06	-1.38717e+06		16.3	7.92	18.1969	-8.38	1.89694	79.61	39.44	53.7843	-40.17	-25.8257	134.9	79.92	86.1626	-54.98	-48.7374
Switzerland	206	CHE	Switzerland	High income	Western Europe			TRUE	TRUE	TRUE	TRUE	WHO	273	TRUE	TRUE	TRUE		8715494	8654618	0.190976	69800	0.0078649	68546.5		1		10835	7516	10979.7	10816.2	144.708	-18.8091	10835	3319	10979.7	10816.2	144.708	-18.8091	0.0133556	-0.00173596	0.0435998	-0.0056671	1.66035e-05	-2.15812e-06	0.00207317	-0.000269471	0.00211109	-0.000274399		2	50	0.5	0.1	30		0.499995	0.4009	0.441401	-0.099095	-0.0585941	8.71541e+06	6.98808e+06	7.69405e+06	-1.72732e+06	-1.02135e+06		17.95	7.92	17.0119	-10.03	-0.938134	86.96	39.44	56.8995	-47.52	-30.0605	120.64	79.92	88.1306	-40.72	-32.5094
Syria (Arab Republic)	207	SYR	Syrian Arab Republic	Low income	Middle East			TRUE	TRUE	TRUE	TRUE	WHO	10	TRUE	TRUE	TRUE		18275704	17500657	#N/A	84400	0.00184644	33745.1		0.19144		2560	704	2120.46	2193.35	-439.542	-366.648	13372.3	9694.93	11076.3	11457.1	-2295.97	-1915.21	-0.171696	-0.143222	-0.236822	-0.197547	-0.00012563	-0.000104795	-0.0272035	-0.022692	-0.0680388	-0.0567552		1	50	0.5	0.1	30		0.0222	0.4009	0.380334	0.3787	0.358134	811441	1.46535e+07	1.39018e+07	1.3842e+07	1.30903e+07		0	7.92	4.04012	7.92	4.04012	0.59	39.44	29.0664	38.85	28.4764	4.44	79.92	75.7509	75.48	71.3109
Taiwan	236	TWN	0	High income	East Asia			TRUE	TRUE	TRUE	FALSE	OWID	158	TRUE	TRUE	TRUE		23855008	23816775	0.158489	NA	0.00603716	144016		1		847	7	575.41	548.539	-271.59	-298.461	847	840	575.41	548.539	-271.59	-298.461	-0.320649	-0.352374	-0.323322	-0.355311	-1.1385e-05	-1.25115e-05	NA	NA	-0.00188583	-0.00207241		2	50	0.5	0.1	30		0.34115	0.4009	0.450434	0.05975	0.109284	1.62763e+07	1.91269e+07	2.14902e+07	2.85067e+06	5.21393e+06		0.06	7.92	13.4177	7.86	13.3577	8.57	39.44	57.4246	30.87	48.8546	66.57	79.92	89.9573	13.35	23.3873
Tajikistan	208	TJK	Tajikistan	Low income	Central Asia			TRUE	TRUE	TRUE	TRUE	WHO	33	TRUE	TRUE	TRUE		9749625	9537642	0.0317975	48700	0.0012819	12498		0.00570942		125	90	112.132	112.438	-12.8685	-12.5619	21893.6	6130.22	19639.7	19693.4	-2253.9	-2200.2	-0.102948	-0.100495	-0.367671	-0.35891	-0.000231178	-0.00022567	-0.0462814	-0.0451786	-0.180341	-0.176043		1	50	0.5	0.1	30		0.2123	0.4009	0.348697	0.1886	0.136397	4.13969e+06	7.81725e+06	6.79934e+06	3.67756e+06	2.65965e+06		0	7.92	2.57273	7.92	2.57273	2.29	39.44	24.8951	37.15	22.6051	42.46	79.92	69.4157	37.46	26.9557
Tanzania (United Republic of)	224	TZA	United Republic of Tanzania	Lower middle income	East Africa			TRUE	TRUE	TRUE	TRUE	WHO	4	FALSE	TRUE	FALSE		61498438	59734213	#N/A	354400	0.000963621	59261.2		0.0115791		725	21	NA	NA	NA	NA	62613	60799.3	NA	NA	NA	NA	NA	NA	NA	NA	NA	NA	NA	NA	NA	NA		1	50	0.5	0.1	30		0.00285	0.4009	0.326068	0.39805	0.323218	350541	4.93094e+07	4.01053e+07	4.89589e+07	3.97548e+07		NA	NA	NA	NA	NA	NA	NA	NA	NA	NA	NA	NA	NA	NA	NA
Thailand	209	THA	Thailand	Upper middle income	South-East Asia			TRUE	TRUE	TRUE	TRUE	WHO	174	TRUE	TRUE	TRUE		69950844	69799978	0.129577	497500	0.00495939	346913		0.562209		19205	61	17660.4	17467.8	-1544.56	-1737.17	34159.9	34051.4	31412.6	31070	-2747.3	-3089.89	-0.0804247	-0.0904538	-0.0806809	-0.0907421	-3.92747e-05	-4.41723e-05	-0.00552221	-0.00621084	-0.00791926	-0.00890682		2	50	0.5	0.1	30		0.32895	0.4009	0.437401	0.07195	0.108451	4.60207e+07	5.60866e+07	6.11931e+07	1.00659e+07	1.51725e+07		0.26	7.92	11.0506	7.66	10.7906	14.19	39.44	52.8831	25.25	38.6931	65.79	79.92	87.2939	14.13	21.5039
Timor-Leste	211	TLS	Timor-Leste	Lower middle income	South-East Asia			TRUE	TRUE	TRUE	TRUE	WHO	23	TRUE	TRUE	TRUE		1343875	1318442	0.0428293	7800	0.00155429	2088.77		0.219617		122	0	113.094	113.987	-8.90571	-8.01275	555.512	555.512	514.961	519.027	-40.5511	-36.4851	-0.0729976	-0.0656783	-0.0729976	-0.0656783	-3.01747e-05	-2.71492e-05	-0.00519885	-0.00467757	-0.0194139	-0.0174673		1	50	0.5	0.1	30		0.26485	0.4009	0.402438	0.13605	0.137588	711851	1.07752e+06	1.08165e+06	365668	369801		0	7.92	5.9377	7.92	5.9377	17.02	39.44	38.2607	22.42	21.2407	52.97	79.92	80.2265	26.95	27.2565
Togo	212	TGO	Togo	Low income	West Africa			TRUE	TRUE	TRUE	TRUE	WHO	13	TRUE	TRUE	TRUE		8478242	8.27874e+06	0.0290502	53600	0.00102357	8678.04		0.0277914		242	68	205.202	212.047	-36.7977	-29.9535	8707.72	6260.92	7383.65	7629.92	-1324.07	-1077.79	-0.152057	-0.123775	-0.211481	-0.172146	-0.000156172	-0.000127125	-0.0247027	-0.0201081	-0.152577	-0.124198		1	50	0.5	0.1	30		0.0664	0.4009	0.339135	0.3345	0.272735	1.12591e+06	6.79785e+06	5.75053e+06	5.67194e+06	4.62462e+06		0.5	7.92	2.37216	7.42	1.87216	4.1	39.44	21.5323	35.34	17.4323	11.77	79.92	67.436	68.15	55.666
Tokelau	213	TKL	Tokelau	Lower middle income	Pacific			TRUE	FALSE	FALSE	TRUE	WHO	2	FALSE	TRUE	FALSE		1368	1350	0.0755089	0	0.00279529	3.82396		1		0	0	NA	NA	NA	NA	0	0	NA	NA	NA	NA	NA	NA	NA	NA	NA	NA	NA	NA	NA	NA		1	50	0.5	0.1	30		NA	NA	NA	NA	NA	NA	NA	NA	NA	NA		NA	NA	NA	NA	NA	NA	NA	NA	NA	NA	NA	NA	NA	NA	NA
Tonga	214	TON	Tonga	Upper middle income	Pacific			TRUE	TRUE	FALSE	TRUE	WHO	8	TRUE	TRUE	FALSE		106759	105697	0.0592164	700	0.00222632	237.679		1		0	0	NA	NA	NA	NA	0	0	NA	NA	NA	NA	NA	NA	NA	NA	NA	NA	NA	NA	NA	NA		2	50	0.5	0.1	30		0.3447	0.4009	0.365366	0.0562	0.0206664	73599.7	85599.4	78012.3	11999.7	4412.64		NA	NA	NA	NA	NA	NA	NA	NA	NA	NA	NA	NA	NA	NA	NA
Trinidad and Tobago	215	TTO	Trinidad and Tobago	High income	Caribbean			TRUE	TRUE	TRUE	TRUE	WHO	172	TRUE	TRUE	TRUE		1403374	1399491	0.115146	11800	0.00407453	5718.09		0.709993		1682	126	1497.92	1479.36	-184.078	-202.637	2369.04	2191.57	2109.77	2083.63	-259.267	-285.407	-0.10944	-0.120474	-0.118302	-0.13023	-0.000184746	-0.000203372	-0.0219718	-0.0241871	-0.0453416	-0.0499131		2	50	0.5	0.1	30		0.38485	0.4009	0.423234	0.01605	0.0383843	1.08018e+06	1.12523e+06	1.18791e+06	45048.3	107735		0.07	7.92	9.75706	7.85	9.68706	21.56	39.44	46.7143	17.88	25.1543	76.48	79.92	84.4294	3.44	7.94935
Tunisia	216	TUN	Tunisia	Lower middle income	North Africa			TRUE	TRUE	TRUE	TRUE	WHO	156	TRUE	TRUE	TRUE		11935764	11818618	0.0887297	67600	0.00333063	39753.6		0.888357		25238	4620	22170.8	22169.1	-3067.2	-3068.89	28409.7	23209.1	24957.1	24955.2	-3452.67	-3454.57	-0.121531	-0.121598	-0.148763	-0.148845	-0.000289271	-0.00028943	-0.051075	-0.0511031	-0.0868517	-0.0868994		1	50	0.5	0.1	30		0.34025	0.4009	0.40324	0.06065	0.0629904	8.12229e+06	9.5701e+06	9.62596e+06	1.44781e+06	1.50368e+06		0.44	7.92	7.40752	7.48	6.96752	15.45	39.44	41.5932	23.99	26.1432	67.25	79.92	80.42	12.67	13.17
Turkey	217	TUR	Turkey	Upper middle income	Eastern Europe			TRUE	TRUE	TRUE	TRUE	WHO	258	TRUE	TRUE	TRUE		85042736	84339067	0.0898107	454700	0.00337944	287397		0.235362		70410	20642	72741	72878.5	2330.97	2468.51	299157	211453	309060	309645	9903.78	10488.2	0.0331057	0.0350591	0.0468368	0.0496004	0.000116457	0.000123328	0.0217809	0.0230661	0.0344603	0.0364936		2	50	0.5	0.1	30		0.499995	0.4009	0.407765	-0.099095	-0.0922301	8.50419e+07	6.81873e+07	6.93549e+07	-1.68546e+07	-1.5687e+07		18.62	7.92	7.65013	-10.7	-10.9699	59.51	39.44	40.2267	-20.07	-19.2833	128.75	79.92	81.2992	-48.83	-47.4508
Turkmenistan	218	TKM	Turkmenistan	Upper middle income	Central Asia			TRUE	FALSE	FALSE	TRUE	WHO	2	FALSE	TRUE	FALSE		6117933	6031187	0.0476795	33600	0.00187873	11493.9		1		0	0	NA	NA	NA	NA	0	0	NA	NA	NA	NA	NA	NA	NA	NA	NA	NA	NA	NA	NA	NA		2	50	0.5	0.1	30		NA	NA	NA	NA	NA	NA	NA	NA	NA	NA		NA	NA	NA	NA	NA	NA	NA	NA	NA	NA	NA	NA	NA	NA	NA
Turks and Caicos Islands	219	TCA	Turks and Caicos Islands	High income	Caribbean			TRUE	TRUE	FALSE	TRUE	WHO	12	TRUE	TRUE	FALSE		39226	38718	0.133893	NA	0.00515205	202.094		1		23	6	NA	NA	NA	NA	23	17	NA	NA	NA	NA	NA	NA	NA	NA	NA	NA	NA	NA	NA	NA		2	50	0.5	0.1	30		0.499995	0.4009	0.407656	-0.099095	-0.0923392	39225.6	31451.4	31981.4	-7774.2	-7244.19		NA	NA	NA	NA	NA	NA	NA	NA	NA	NA	NA	NA	NA	NA	NA
Tuvalu	220	TUV	Tuvalu	Upper middle income	Pacific			TRUE	FALSE	FALSE	TRUE	WHO	6	TRUE	TRUE	FALSE		11925	11792	0.0755089	100	0.00279529	33.3338		1		0	0	NA	NA	NA	NA	0	0	NA	NA	NA	NA	NA	NA	NA	NA	NA	NA	NA	NA	NA	NA		2	50	0.5	0.1	30		NA	NA	NA	NA	NA	NA	NA	NA	NA	NA		NA	NA	NA	NA	NA	NA	NA	NA	NA	NA	NA	NA	NA	NA	NA
Uganda	221	UGA	Uganda	Low income	East Africa			TRUE	TRUE	TRUE	TRUE	WHO	97	TRUE	TRUE	TRUE		47123533	45741000	0.0198569	242800	0.000746608	35182.8		0.067168		3215	303	2242.95	2339.49	-972.047	-875.514	47865.1	43354	33393.2	34830.4	-14471.9	-13034.7	-0.302347	-0.272322	-0.333807	-0.300657	-0.000307105	-0.000276607	-0.0596041	-0.0536849	-0.411334	-0.370485		1	50	0.5	0.1	30		0.02185	0.4009	0.316234	0.37905	0.294384	2.0593e+06	3.77836e+07	2.98042e+07	3.57244e+07	2.77449e+07		0.19	7.92	1.62236	7.73	1.43236	1.83	39.44	16.0963	37.61	14.2663	4.37	79.92	62.8191	75.55	58.4491
Ukraine	222	UKR	Ukraine	Lower middle income	Eastern Europe			TRUE	TRUE	TRUE	TRUE	WHO	217	TRUE	TRUE	TRUE		43466822	43733759	0.169491	698700	0.00653059	283864		0.517361		67729	18533	62258.9	60373.2	-5470.1	-7355.82	130912	95090.3	120339	116694	-10573.1	-14218	-0.0807645	-0.108607	-0.11119	-0.149521	-0.000243245	-0.000327099	-0.0151325	-0.0203492	-0.037247	-0.0500872		1	50	0.5	0.1	30		0.1481	0.4009	0.438851	0.2528	0.290751	1.28749e+07	3.48517e+07	3.81509e+07	2.19768e+07	2.52761e+07		0.57	7.92	14.5077	7.35	13.9377	6.16	39.44	55.1118	33.28	48.9518	29.33	79.92	87.5965	50.59	58.2665
United Arab Emirates	223	ARE	United Arab Emirates	High income	Middle East			TRUE	TRUE	TRUE	TRUE	WHO	245	TRUE	TRUE	TRUE		9991083	9890400	0.0126437	29100	0.000863662	8628.92		0.907821		2136	665	2473.05	2653.73	337.051	517.734	2352.89	1620.36	2724.16	2923.19	371.274	570.304	0.157795	0.242385	0.22913	0.35196	3.71606e-05	5.70813e-05	0.0127586	0.0195981	0.0430267	0.0660922		2	50	0.5	0.1	30		0.499995	0.4009	0.441615	-0.099095	-0.0583799	9.99098e+06	8.01085e+06	8.82443e+06	-1.98013e+06	-1.16656e+06		83.16	7.92	1.02987	-75.24	-82.1301	153.76	39.44	33.0249	-114.32	-120.735	200.7	79.92	88.1781	-120.78	-112.522
United Kingdom	210	GBR	The United Kingdom	High income	Western Europe			TRUE	TRUE	TRUE	TRUE	WHO	264	TRUE	TRUE	TRUE		68207114	67886004	#N/A	621800	0.00754229	514438		1		140558	72548	146334	143282	5775.93	2724.34	140558	68010	146334	143282	5775.93	2724.34	0.0410929	0.0193823	0.0849277	0.0400579	8.46823e-05	3.99422e-05	0.00928905	0.00438138	0.0112277	0.00529576		2	50	0.5	0.1	30		0.499995	0.4009	0.440688	-0.099095	-0.0593065	6.82064e+07	5.46885e+07	6.01162e+07	-1.3518e+07	-8.09025e+06		52.28	7.92	18.4111	-44.36	-33.8689	114.22	39.44	57.758	-74.78	-56.462	138.74	79.92	87.9695	-58.82	-50.7705
United States of America	225	USA	United States of America	High income	North America			TRUE	TRUE	TRUE	TRUE	WHO	273	TRUE	TRUE	TRUE		332915074	331002647	0.166309	2946500	0.00634365	2.1119e+06		0.81036		744072	352258	790843	773857	46770.7	29784.8	918199	483506	975915	954954	57715.9	36755	0.0628577	0.0400295	0.11937	0.0760177	0.000173365	0.000110404	0.019588	0.0124741	0.0273289	0.0174038		2	50	0.5	0.1	30		0.499995	0.4009	0.430876	-0.099095	-0.0691186	3.32912e+08	2.66931e+08	2.8689e+08	-6.59804e+07	-4.60213e+07		50.9	7.92	14.5682	-42.98	-36.3318	100.04	39.44	50.7981	-60.6	-49.2419	118.48	79.92	85.9775	-38.56	-32.5025
United States Virgin Islands	226	VIR	United States Virgin Islands	High income	Caribbean			FALSE	FALSE	FALSE	TRUE	WHO	0	FALSE	FALSE	FALSE		0	104423	0.204955	NA	0.00706952	0		#N/A		81	23	NA	NA	NA	NA	NA	NA	NA	NA	NA	NA	NA	NA	NA	NA	NA	NA	NA	NA	NA	NA		2	50	0.5	0.1	30		NA	NA	NA	NA	NA	NA	NA	NA	NA	NA		NA	NA	NA	NA	NA	NA	NA	NA	NA	NA	NA	NA	NA	NA	NA
Uruguay	227	URY	Uruguay	High income	South America			TRUE	TRUE	TRUE	TRUE	WHO	216	TRUE	TRUE	TRUE		3485152	3473727	0.150876	33800	0.00636301	22176		1		6077	168	6408.44	6021.39	331.444	-55.6088	6077	5909	6408.44	6021.39	331.444	-55.6088	0.0545408	-0.00915069	0.0560915	-0.00941086	9.51019e-05	-1.59559e-05	0.00980605	-0.00164523	0.0149461	-0.0025076		2	50	0.5	0.1	30		0.499995	0.4009	0.421303	-0.099095	-0.0786919	3.48512e+06	2.79439e+06	2.93661e+06	-690722	-548506		19.71	7.92	13.3332	-11.79	-6.37683	113.19	39.44	47.1426	-73.75	-66.0474	179.6	79.92	84.0484	-99.68	-95.5516
Uzbekistan	228	UZB	Uzbekistan	Lower middle income	Central Asia			TRUE	TRUE	TRUE	TRUE	WHO	46	TRUE	TRUE	TRUE		33935765	33469199	0.0478886	203600	0.00187159	63513.7		0.0361315		1323	614	1209.33	1222.04	-113.675	-100.96	36616.3	19622.8	33470.1	33822	-3146.14	-2794.23	-0.085922	-0.0763111	-0.160331	-0.142397	-9.27087e-05	-8.23387e-05	-0.0154526	-0.0137241	-0.0495348	-0.043994		1	50	0.5	0.1	30		0.3062	0.4009	0.385903	0.0947	0.0797029	2.07823e+07	2.72097e+07	2.61918e+07	6.42743e+06	5.40956e+06		0	7.92	3.84697	7.92	3.84697	7.94	39.44	32.2351	31.5	24.2951	61.24	79.92	76.9043	18.68	15.6643
Vanuatu	229	VUT	Vanuatu	Lower middle income	Pacific			TRUE	TRUE	TRUE	TRUE	WHO	13	TRUE	TRUE	TRUE		314464	307150	0.0360768	2200	0.00136182	428.244		1		0	0	0	0	0	0	0	0	0	0	0	0	0	0	0	0	0	0	0	0	0	0		1	50	0.5	0.1	30		0.0909	0.4009	0.349263	0.31	0.258363	57169.6	252137	219662	194968	162492		0	7.92	2.98395	7.92	2.98395	2.37	39.44	24.3426	37.07	21.9726	18.18	79.92	69.471	61.74	51.291
Venezuela (Bolivarian Republic of)	230	VEN	Venezuela (Bolivarian Republic of)	Upper middle income	South America			TRUE	TRUE	TRUE	TRUE	WHO	15	TRUE	TRUE	TRUE		28704947	28435943	0.0797272	186900	0.00297258	85327.8		0.090891		4874	1021	4101.48	4093.61	-772.52	-780.395	53624.7	42391.4	45125.2	45038.6	-8499.41	-8586.05	-0.158498	-0.160114	-0.200498	-0.202542	-0.000296096	-0.000299114	-0.0454757	-0.0459393	-0.099609	-0.100624		2	50	0.5	0.1	30		0.27375	0.4009	0.412852	0.12715	0.139102	1.5716e+07	2.30156e+07	2.37018e+07	7.29967e+06	7.98585e+06		0.05	7.92	8.12272	7.87	8.07272	5.11	39.44	40.829	34.33	35.719	54.75	79.92	82.3299	25.17	27.5799
Viet Nam	231	VNM	Viet Nam	Lower middle income	South-East Asia			TRUE	TRUE	TRUE	TRUE	WHO	180	TRUE	TRUE	TRUE		98168829	97338583	0.0786601	631800	0.00328879	322857		0.353098		22030	35	16017.8	16026.8	-6012.21	-6003.25	62390.6	62291.5	45363.6	45389	-17027	-17001.7	-0.27291	-0.272503	-0.273344	-0.272937	-0.000173447	-0.000173188	-0.0269501	-0.0269099	-0.0527387	-0.0526601		1	50	0.5	0.1	30		0.22235	0.4009	0.402438	0.17855	0.180088	4.36557e+07	7.87118e+07	7.90137e+07	3.50561e+07	3.5358e+07		0.05	7.92	5.9377	7.87	5.8877	3.85	39.44	38.2607	35.59	34.4107	43.69	79.92	80.2265	36.23	36.5365
Wallis and Futuna	232	WLF	Wallis and Futuna	High income	Pacific			TRUE	TRUE	FALSE	TRUE	WHO	26	TRUE	TRUE	FALSE		11094	11558	0.0755089	NA	0.00279529	31.0109		1		7	0	NA	NA	NA	NA	7	7	NA	NA	NA	NA	NA	NA	NA	NA	NA	NA	NA	NA	NA	NA		2	50	0.5	0.1	30		0.47045	0.4009	0.408208	-0.06955	-0.0622422	10438.3	8895.17	9057.31	-1543.18	-1381.03		NA	NA	NA	NA	NA	NA	NA	NA	NA	NA	NA	NA	NA	NA	NA
Yemen	233	YEM	Yemen	Low income	Middle East			TRUE	TRUE	TRUE	TRUE	WHO	10	TRUE	TRUE	TRUE		30490639	29825968	0.0293099	174500	0.0010612	32356.7		0.0337433		1880	611	1518.08	1626.83	-361.918	-253.168	55714.8	37607.5	44989.1	48212	-10725.6	-7502.76	-0.192509	-0.134664	-0.285199	-0.199502	-0.000351767	-0.000246068	-0.0614648	-0.0429957	-0.33148	-0.231876		1	50	0.5	0.1	30		0.0053	0.4009	0.346544	0.3956	0.341244	323201	2.44474e+07	2.11327e+07	2.41242e+07	2.08095e+07		0	7.92	2.42367	7.92	2.42367	0.88	39.44	19.759	38.56	18.879	1.06	79.92	68.9327	78.86	67.8727
Zambia	234	ZMB	Zambia	Lower middle income	Southern Africa			TRUE	TRUE	TRUE	TRUE	WHO	99	TRUE	TRUE	TRUE		18920657	18383956	0.0213204	123400	0.000825378	15616.7		0.189872		3661	386	2741.83	2860.32	-919.173	-800.684	19281.4	17248.5	14440.4	15064.5	-4841.02	-4216.97	-0.251071	-0.218706	-0.280663	-0.244484	-0.000255859	-0.000222877	-0.0392303	-0.0341732	-0.30999	-0.27003		1	50	0.5	0.1	30		0.01955	0.4009	0.325108	0.38135	0.305558	739798	1.51706e+07	1.23025e+07	1.44308e+07	1.15627e+07		0	7.92	1.76234	7.92	1.76234	0.82	39.44	17.4131	38.62	16.5931	3.87	79.92	64.6041	76.05	60.7341
Zimbabwe	235	ZWE	Zimbabwe	Lower middle income	Southern Africa			TRUE	TRUE	TRUE	TRUE	WHO	201	TRUE	TRUE	TRUE		15092171	14862927	0.0301416	126500	0.00113695	17159.1		0.125716		4677	360	4356.64	4448.56	-320.363	-228.438	37202.8	34339.2	34654.5	35385.7	-2548.3	-1817.09	-0.0684975	-0.0488428	-0.0742096	-0.0529159	-0.000168849	-0.000120399	-0.0201446	-0.0143643	-0.14851	-0.105897		1	50	0.5	0.1	30		0.1781	0.4009	0.334663	0.2228	0.156563	5.37583e+06	1.21009e+07	1.01016e+07	6.72507e+06	4.72577e+06		0.61	7.92	2.50546	7.31	1.89546	8.83	39.44	20.1392	30.61	11.3092	35.42	79.92	66.5242	44.5	31.1042
																		7834704875	7786049939
																		0.983403	0.979419
GLOBAL		236		183				220	210	189	235			205	221	183		7704670263	7625808466		55317500	0.00353722	2.69742e+07		0.310611		4987193	1895338	4.93066e+06	4.89327e+06	-56533.5	-93926.3	1.60561e+07	1.05705e+07	1.51666e+07	1.53976e+07	-889464	-658435	-0.0553974	-0.0410085	-0.0841458	-0.0622898	-0.000116639	-8.6343e-05	-0.0160792	-0.0119028	-0.0329746	-0.0244098								0.656696	0.8018	0.802953	0.145104	0.146257	5.05962e+09	6.1776e+09	6.18649e+09	1.11798e+09	1.12687e+09		8.05128	7.92	7.96558	-0.131276	-0.0856945	40.1866	39.44	39.5643	-0.746596	-0.622296	81.2278	79.92	80.036	-1.30777	-1.19175
Countries with Decreases in Deaths / Increases in Vaccinations																															121	147					121	147	121	147	120	147	121	147	119	145	121	147											105	108				105	108					118	130				114	117				106	108
Countries with Increases in Deaths / Decreases in Vaccinations																															59	32					59	32	59	32	59	32	59	32	58	32	59	32											78	75				78	75					65	53				69	66				77	75
Low income		29		26				28	28	28	29			26	29	26		662553688	644873187		4225200	0.0011445	738060		0.0385688		36960	10178	29564.3	31018.4	-7395.65	-5941.62	958287	602684	799103	833905	-159183	-124382	-0.166112	-0.129796	-0.264124	-0.206379	-0.000246844	-0.000192878	-0.0376748	-0.029438	-0.215678	-0.168525								0.0448817	0.8018	0.662886	0.756918	0.618004	2.97366e+07	5.31236e+08	4.39197e+08	5.01499e+08	4.09461e+08		0.124884	7.92	2.54287	7.79512	2.41799	1.31439	39.44	19.6487	38.1256	18.3343	4.45842	79.92	65.8914	75.4616	61.433
Lower middle income		52		46				52	50	48	52			46	52	46		2888385846	2850375210		19303900	0.0021494	6.12661e+06		0.108925		832127	245977	762697	785749	-69429.7	-46378.4	7.63943e+06	5.19447e+06	6.9953e+06	7.26329e+06	-644135	-376146	-0.0843171	-0.0492375	-0.124004	-0.0724128	-0.000225982	-0.000131964	-0.0333681	-0.0194855	-0.105137	-0.0613955								0.463051	0.8018	0.767962	0.338749	0.304912	1.33747e+09	2.31591e+09	2.21817e+09	9.78439e+08	8.80703e+08		3.04455	7.92	4.81473	4.87545	1.77018	15.2404	39.44	31.5905	24.1996	16.35	46.5969	79.92	76.4882	33.3231	29.8913
Upper middle income		60		50				57	52	51	60			54	57	50		2922225194	2904957737		20826300	0.00373981	1.0864e+07		0.436619		2315960	785951	2.25163e+06	2.24901e+06	-64334.8	-66949.6	5.3043e+06	3.62985e+06	5.11503e+06	5.11497e+06	-189271	-189333	-0.0356826	-0.0356942	-0.052143	-0.05216	-6.51545e-05	-6.51758e-05	-0.00908808	-0.00909105	-0.0174219	-0.0174276								0.849321	0.8018	0.838475	-0.0475212	-0.0108465	2.48191e+09	2.34304e+09	2.45021e+09	-1.38868e+08	-3.16961e+07		6.88384	7.92	8.6987	1.03616	1.81486	56.4381	39.44	45.4516	-16.9981	-10.9865	113.815	79.92	83.6321	-33.8954	-30.1833
High income		94		61				83	80	62	93			79	83	61		1231505535	1225602332		10962100	0.00754367	9.24554e+06		0.836634		1802146	853232	1.88677e+06	1.82749e+06	84626.7	25343.4	2.15404e+06	1.1435e+06	2.25717e+06	2.18547e+06	103126	31425.9	0.0478754	0.0145893	0.0901842	0.0274822	8.41429e-05	2.56412e-05	0.00940748	0.00286678	0.0111541	0.00339904								0.98295	0.8018	0.876088	-0.18115	-0.106862	1.21051e+09	9.87421e+08	1.07891e+09	-2.23088e+08	-1.31602e+08		26.8287	7.92	16.5334	-18.9087	-10.2953	81.0459	39.44	55.0109	-41.6059	-26.035	126.427	79.92	87.4338	-46.5067	-38.9929
		235		183				220	210	189	234			205	221	183		7704670263	7625808466		55317500	0.00353722	2.69742e+07		0.310611		4987193	1895338	4.93066e+06	4.89327e+06	-56533.5	-93926.3	1.60561e+07	1.05705e+07	1.51666e+07	1.53976e+07	-889464	-658435	-0.0553974	-0.0410085	-0.0841458	-0.0622898	-0.000116639	-8.6343e-05	-0.0160792	-0.0119028	-0.0329746	-0.0244098								0.656696	0.8018	0.802953	0.145104	0.146257	5.05962e+09	6.1776e+09	6.18649e+09	1.11798e+09	1.12687e+09		8.05128	7.92	7.96558	-0.131276	-0.0856945	40.1866	39.44	39.5643	-0.746596	-0.622296	81.2278	79.92	80.036	-1.30777	-1.19175
North America		4			2			3	3	2	4			3	3	2		370982987	368744804		3234700	0.00644684	2.37724e+06		0.816157		773024	367636	820319	802686	47294.8	29661.6	947151	497080	1.00539e+06	983783	58240.1	36631.8	0.0614897	0.0386758	0.117164	0.0736941	0.000157941	9.9342e-05	0.0180048	0.0113246	0.024499	0.0154094								0.99999	0.8018	0.86344	-0.19819	-0.13655	3.70979e+08	2.97454e+08	3.20322e+08	-7.35251e+07	-5.06577e+07		47.2254	7.92	14.6921	-39.3054	-32.5333	99.9046	39.44	51.155	-60.4646	-48.7495	121.494	79.92	86.1495	-41.5738	-35.3442
Central America		8			8			8	8	8	8			8	8	8		181721512	179670186		1001400	0.00288276	517947		0.452162		336205	163359	330048	331288	-6156.59	-4916.88	743549	381807	726320	729946	-17229.4	-13603.6	-0.0231718	-0.0182955	-0.0451259	-0.0356295	-9.58946e-05	-7.57142e-05	-0.0172053	-0.0135846	-0.0332648	-0.0262645								0.722205	0.8018	0.792242	0.0795947	0.0700364	1.3124e+08	1.45704e+08	1.43967e+08	1.44641e+07	1.27271e+07		4.8813	7.92	6.18939	3.0387	1.30809	29.98	39.44	35.0018	9.46004	5.02186	73.0836	79.92	78.9415	6.83639	5.85786
South America		14			12			13	12	12	14			12	13	12		433950159	430457607		2706400	0.00366857	1.57916e+06		0.787724		1169659	414735	1.15434e+06	1.15178e+06	-15315.2	-17878.7	1.48486e+06	960299	1.45685e+06	1.45466e+06	-28004.3	-30196	-0.0188599	-0.020336	-0.0291621	-0.0314444	-6.5057e-05	-7.01486e-05	-0.0103474	-0.0111573	-0.0177336	-0.0191215								0.91534	0.8018	0.827987	-0.11354	-0.0873527	3.97212e+08	3.47941e+08	3.59305e+08	-4.92707e+07	-3.79067e+07		8.8534	7.92	8.21594	-0.933403	-0.637464	42.1082	39.44	41.0143	-2.66816	-1.0939	102.456	79.92	82.5618	-22.536	-19.8943
Caribbean		29			14			23	21	14	29			22	23	14		39573982	39314250		318500	0.00376758	148120		0.342266		18419	3408	17446.6	17328.8	-972.351	-1090.23	53814.8	39563.7	48601.8	48746.2	-5213.05	-5068.61	-0.0968701	-0.0941862	-0.131763	-0.128113	-0.000132599	-0.000128926	-0.0163675	-0.015914	-0.0351948	-0.0342197								0.633124	0.8018	0.807784	0.168676	0.17466	2.50552e+07	3.17304e+07	3.19672e+07	6.67519e+06	6.91201e+06		2.93536	7.92	8.26454	4.98464	5.32918	38.2389	39.44	39.4584	1.20112	1.21952	90.9571	79.92	80.5204	-11.0371	-10.4367
Western Europe		28			22			28	28	23	28			27	28	22		417168666	414130864		4086200	0.00872672	3.614e+06		0.916443		682935	363971	704803	678647	21867.9	-4287.56	745202	345946	768848	740092	23645.8	-5110.33	0.0317307	-0.00685765	0.0683511	-0.0147721	5.70974e-05	-1.23399e-05	0.00578675	-0.00125063	0.00654283	-0.00141404								0.99999	0.8018	0.88425	-0.19819	-0.11574	4.17164e+08	3.34486e+08	3.68881e+08	-8.26787e+07	-4.82832e+07		23.0016	7.92	18.702	-15.0816	-4.29957	91.4985	39.44	58.4673	-52.0585	-33.0312	138.556	79.92	88.2592	-58.6364	-50.2972
Eastern Europe		27			26			26	26	26	27			26	26	26		433653402	433868163		4848300	0.00584728	2.53695e+06		0.372559		710912	209863	714027	691405	3114.61	-19506.9	1.90819e+06	1.37065e+06	1.90633e+06	1.86054e+06	-1851.16	-47646.4	-0.000970115	-0.0249695	-0.00135057	-0.034762	-4.26664e-06	-0.000109818	-0.000381816	-0.00982745	-0.000729679	-0.018781								0.722968	0.8018	0.857261	0.0788322	0.134294	3.13517e+08	3.47703e+08	3.71754e+08	3.41859e+07	5.82369e+07		11.4564	7.92	13.047	-3.53638	1.59066	42.6804	39.44	51.3726	-3.24043	8.69215	79.2114	79.92	85.5361	0.708563	6.32469
Central Asia		5			4			5	4	4	5			4	5	4		69308695	68307739		426500	0.00214205	146319		0.154099		21250	4808	19700.1	19860.3	-1549.87	-1389.66	137898	88259.5	126698	127712	-11199.5	-10185.7	-0.081216	-0.0738642	-0.126893	-0.115407	-0.000163957	-0.000149115	-0.0262591	-0.0238821	-0.0765418	-0.0696132								0.586308	0.8018	0.756651	0.215492	0.170342	4.06363e+07	5.55717e+07	5.24425e+07	1.49355e+07	1.18062e+07		0.158957	7.92	4.40298	7.76104	4.24402	12.1588	39.44	32.6218	27.2812	20.463	58.5062	79.92	75.3824	21.4138	16.8763
Middle East		14			14			14	14	14	14			14	14	14		265587670	260991715		1149000	0.00187612	489652		0.319335		205519	89219	190832	193958	-14687.1	-11560.9	643585	349610	581675	594758	-61909.9	-48826.8	-0.0961955	-0.0758669	-0.177083	-0.139661	-0.00023721	-0.000187082	-0.0538816	-0.042495	-0.126437	-0.0997174								0.524111	0.8018	0.772099	0.277689	0.247989	1.39197e+08	2.12948e+08	2.0506e+08	7.37509e+07	6.58627e+07		9.66018	7.92	3.96673	-1.74018	-5.69346	24.2572	39.44	31.9529	15.1828	7.69572	61.8333	79.92	76.9307	18.0867	15.0973
North Africa		7			6			7	7	7	7			6	7	6		210181877	206433795		1112200	0.0020247	417967		0.116025		67410	22895	61668.7	62413.8	-5741.28	-4996.2	580994	329009	529005	543790	-51989.3	-37203.8	-0.0894833	-0.0640347	-0.158018	-0.113078	-0.000251845	-0.000180221	-0.0467445	-0.0334506	-0.124386	-0.0890113								0.317029	0.8018	0.733956	0.484771	0.416927	6.66337e+07	1.68524e+08	1.54264e+08	1.0189e+08	8.76305e+07		3.90845	7.92	4.59827	4.01155	0.689824	12.5875	39.44	29.9057	26.8525	17.3182	33.4451	79.92	73.0869	46.4749	39.6418
West Africa		15			15			15	15	15	15			15	15	15		407678789	397205524		3072100	0.00100595	399568		0.0331887		9658	3231	8346.69	8584.5	-1311.31	-1073.5	291003	173387	256133	261961	-34869.4	-29041.5	-0.119825	-0.099798	-0.201107	-0.167495	-8.77869e-05	-7.31145e-05	-0.0113504	-0.0094533	-0.0872678	-0.0726821								0.0434911	0.8018	0.65385	0.758309	0.610359	1.77304e+07	3.26877e+08	2.66561e+08	3.09146e+08	2.48831e+08		0.408591	7.92	2.28204	7.51141	1.87345	1.91741	39.44	20.0085	37.5226	18.0911	4.29974	79.92	64.9893	75.6203	60.6896
Central Africa		8			8			8	8	8	8			8	8	8		151046321	146728857		1051900	0.0010803	158511		0.016414		3798	1466	3196.66	3398.97	-601.336	-399.028	231387	119782	200041	208344	-31345.9	-23043	-0.13547	-0.0995864	-0.261692	-0.192375	-0.000213632	-0.000157045	-0.0297993	-0.0219061	-0.197752	-0.145372								0.0130737	0.8018	0.640244	0.788726	0.62717	1.97473e+06	1.21109e+08	9.67065e+07	1.19134e+08	9.47318e+07		0.0146467	7.92	2.39822	7.90535	2.38358	0.47777	39.44	18.9351	38.9622	18.4574	1.30737	79.92	63.6197	78.6126	62.3124
East Africa		13			9			12	12	12	13			9	12	9		262992418	256470977		1436400	0.0011208	287453		0.0449975		18053	4237	14245	15078.2	-3808.02	-2974.83	401200	295312	320439	338459	-80761.3	-62740.7	-0.201299	-0.156383	-0.273478	-0.212456	-0.000314894	-0.000244631	-0.0562248	-0.0436792	-0.280955	-0.218264								0.0551748	0.8018	0.674384	0.746625	0.619209	1.45106e+07	2.10867e+08	1.77358e+08	1.96357e+08	1.62847e+08		0.26568	7.92	2.47547	7.65432	2.20979	2.03007	39.44	19.6769	37.4099	17.6469	5.50168	79.92	67.0436	74.4183	61.542
Southern Africa		14			12			13	12	12	14			13	13	12		217815942	212964974		1597800	0.00132467	282109		0.288712		112436	30272	100588	102583	-11847.7	-9852.85	389440	299395	340985	349361	-48455.1	-40079.3	-0.124422	-0.102915	-0.161844	-0.133868	-0.000227526	-0.000188197	-0.0303262	-0.025084	-0.17176	-0.14207								0.159713	0.8018	0.691438	0.642087	0.531725	3.47881e+07	1.74645e+08	1.50606e+08	1.39857e+08	1.15818e+08		0.366787	7.92	2.94632	7.55321	2.57953	3.78897	39.44	22.8043	35.651	19.0153	16.1222	79.92	68.7708	63.7978	52.6486
South Asia		8			8			8	8	8	8			8	8	8		1877243630	1856376652		12327700	0.00224325	4.16432e+06		0.0881577		547161	171543	509680	531229	-37481.2	-15931.6	6.20662e+06	4.22097e+06	5.73093e+06	5.97464e+06	-475689	-231980	-0.0766423	-0.0373763	-0.112697	-0.054959	-0.000256246	-0.000124964	-0.038587	-0.0188178	-0.11423	-0.0557067								0.567052	0.8018	0.788434	0.234748	0.221382	1.0645e+09	1.50517e+09	1.48008e+09	4.40679e+08	4.15587e+08		3.96624	7.92	5.117	3.95376	1.15076	19.2652	39.44	33.1293	20.1748	13.8642	56.5564	79.92	78.546	23.3636	21.9896
East Asia		6			5			5	5	5	5			5	6	5		1648756372	1644164482		12396900	0.00476962	7.84204e+06		0.868487		29291	9109	27602.5	26388.9	-1688.54	-2902.07	33726.5	20889.1	32064.3	30830.6	-1662.13	-2895.84	-0.0492826	-0.0858625	-0.0795694	-0.13863	-1.01093e-06	-1.76128e-06	-0.000134076	-0.000233594	-0.000211951	-0.000369271								0.995394	0.8018	0.867826	-0.193594	-0.127568	1.64116e+09	1.32197e+09	1.43083e+09	-3.19189e+08	-2.10328e+08		7.40627	7.92	11.2292	0.513732	3.82295	80.1088	39.44	51.9597	-40.6688	-28.149	149.217	79.92	86.6031	-69.2969	-62.6138
South-East Asia		11			11			11	11	11	11			11	11	11		675118475	668619854		4259100	0.00269613	1.80269e+06		0.222386		278669	34641	251138	253937	-27531	-24732.1	1.25309e+06	1.07516e+06	1.13237e+06	1.14601e+06	-120715	-107081	-0.0963343	-0.0854535	-0.112277	-0.0995957	-0.000180544	-0.000160152	-0.0283429	-0.0251417	-0.0669641	-0.0594007								0.520327	0.8018	0.80307	0.281473	0.282743	3.51282e+08	5.4131e+08	5.42167e+08	1.90028e+08	1.90885e+08		2.44238	7.92	5.84037	5.47762	3.39799	13.8173	39.44	37.8944	25.6227	24.0771	55.1155	79.92	80.0416	24.8045	24.9262
Pacific		24			7			21	16	8	24			14	21	7		41889366	41358023		292400	0.0050812	210148		0.639871		2794	945	2674.71	2699.09	-119.286	-94.9128	4366.5	3393.68	3912.31	4002.72	-454.194	-363.786	-0.104018	-0.083313	-0.133835	-0.107195	-1.0982e-05	-8.79603e-06	-0.00155333	-0.00124414	-0.0021613	-0.00173109								0.76496	0.8018	0.816663	0.0368396	0.0517025	3.20437e+07	3.35869e+07	3.42095e+07	1.54319e+06	2.16579e+06		1.94625	7.92	11.2485	5.97375	9.3022	22.2302	39.44	43.6225	17.2098	21.3923	82.3723	79.92	81.4255	-2.45232	-0.946816
		235			183			220	210	189	234			205	221	183		7704670263	7625808466		55317500	0.00353722	2.69742e+07		0.310611		4987193	1895338	4.93066e+06	4.89327e+06	-56533.5	-93926.3	1.60561e+07	1.05705e+07	1.51666e+07	1.53976e+07	-889464	-658435	-0.0553974	-0.0410085	-0.0841458	-0.0622898	-0.000116639	-8.6343e-05	-0.0160792	-0.0119028	-0.0329746	-0.0244098								0.656696	0.8018	0.802953	0.145104	0.146257	5.05962e+09	6.1776e+09	6.18649e+09	1.11798e+09	1.12687e+09		8.05128	7.92	7.96558	-0.131276	-0.0856945	40.1866	39.44	39.5643	-0.746596	-0.622296	81.2278	79.92	80.036	-1.30777	-1.19175
North America		4			2			3	3	2	4			3	3	2		370982987	368744804		3234700	0.00644684	2.37724e+06		0.816157		773024	367636	820319	802686	47294.8	29661.6	947151	497080	1.00539e+06	983783	58240.1	36631.8	0.0614897	0.0386758	0.117164	0.0736941	0.000157941	9.9342e-05	0.0180048	0.0113246	0.024499	0.0154094								0.99999	0.8018	0.86344	-0.19819	-0.13655	3.70979e+08	2.97454e+08	3.20322e+08	-7.35251e+07	-5.06577e+07		47.2254	7.92	14.6921	-39.3054	-32.5333	99.9046	39.44	51.155	-60.4646	-48.7495	121.494	79.92	86.1495	-41.5738	-35.3442
Central & South America		22			20			21	20	20	22			20	21	20		615671671	610127793		3707800	0.00343717	2.09711e+06		0.675758		1505864	578094	1.48439e+06	1.48307e+06	-21471.8	-22795.6	2.22841e+06	1.34211e+06	2.18317e+06	2.18461e+06	-45233.7	-43799.6	-0.0202987	-0.0196551	-0.0337035	-0.032635	-7.4138e-05	-7.17876e-05	-0.0121996	-0.0118128	-0.0215695	-0.0208857								0.858334	0.8018	0.817437	-0.0565344	-0.0408978	5.28452e+08	4.93646e+08	5.03273e+08	-3.48066e+07	-2.51796e+07		7.681	7.92	7.61778	0.239002	-0.0632136	38.5284	39.44	39.2396	0.911597	0.711225	93.7865	79.92	81.4932	-13.8665	-12.2933
Caribbean		29			14			23	21	14	29			22	23	14		39573982	39314250		318500	0.00376758	148120		0.342266		18419	3408	17446.6	17328.8	-972.351	-1090.23	53814.8	39563.7	48601.8	48746.2	-5213.05	-5068.61	-0.0968701	-0.0941862	-0.131763	-0.128113	-0.000132599	-0.000128926	-0.0163675	-0.015914	-0.0351948	-0.0342197								0.633124	0.8018	0.807784	0.168676	0.17466	2.50552e+07	3.17304e+07	3.19672e+07	6.67519e+06	6.91201e+06		2.93536	7.92	8.26454	4.98464	5.32918	38.2389	39.44	39.4584	1.20112	1.21952	90.9571	79.92	80.5204	-11.0371	-10.4367
Europe & Central Asia		60			52			59	58	53	60			57	59	52		920130763	916306766		9361000	0.00687245	6.29727e+06		0.50697		1415097	578642	1.43853e+06	1.38991e+06	23432.7	-25184.2	2.79129e+06	1.80485e+06	2.80188e+06	2.72834e+06	10595.1	-62942.5	0.00379579	-0.0225496	0.00587036	-0.034874	1.15629e-05	-6.86915e-05	0.00113184	-0.00672391	0.0016825	-0.0099952								0.83827	0.8018	0.861919	-0.0364702	0.0236487	7.71318e+08	7.37761e+08	7.93078e+08	-3.35573e+07	2.17599e+07		15.8398	7.92	14.9598	-7.91977	-0.879984	62.5145	39.44	53.1768	-23.0745	-9.33774	104.558	79.92	86.0059	-24.6376	-18.5517
Middle East & North Africa		21			20			21	21	21	21			20	21	20		475769547	467425510		2261200	0.00194174	907618		0.222876		272929	112114	252501	256372	-20428.4	-16557.1	1.22458e+06	678619	1.11068e+06	1.13855e+06	-113899	-86030.6	-0.0930109	-0.0702532	-0.16784	-0.126773	-0.000243673	-0.000184052	-0.0503711	-0.0380464	-0.125492	-0.0947871								0.432628	0.8018	0.755248	0.369172	0.322621	2.05831e+08	3.81472e+08	3.59324e+08	1.75641e+08	1.53493e+08		7.11922	7.92	4.24573	0.800776	-2.8735	19.1019	39.44	31.0485	20.3381	11.9466	49.2922	79.92	75.2326	30.6278	25.9404
Sub-Saharan Africa		50			44			48	47	47	50			45	48	44		1039533470	1013370332		7158200	0.00111276	1.12764e+06		0.109628		143945	39206	126377	129645	-17568.4	-14300.2	1.31303e+06	887875	1.1176e+06	1.15813e+06	-195432	-154905	-0.14884	-0.117975	-0.220112	-0.174467	-0.000192853	-0.000152861	-0.0273018	-0.0216402	-0.17331	-0.13737								0.0663796	0.8018	0.664944	0.73542	0.598564	6.90038e+07	8.33498e+08	6.91231e+08	7.64494e+08	6.22228e+08		0.306436	7.92	2.48704	7.61356	2.18061	2.12888	39.44	20.3545	37.3111	18.2256	6.64622	79.92	66.1024	73.2738	59.4562
South Asia		8			8			8	8	8	8			8	8	8		1877243630	1856376652		12327700	0.00224325	4.16432e+06		0.0881577		547161	171543	509680	531229	-37481.2	-15931.6	6.20662e+06	4.22097e+06	5.73093e+06	5.97464e+06	-475689	-231980	-0.0766423	-0.0373763	-0.112697	-0.054959	-0.000256246	-0.000124964	-0.038587	-0.0188178	-0.11423	-0.0557067								0.567052	0.8018	0.788434	0.234748	0.221382	1.0645e+09	1.50517e+09	1.48008e+09	4.40679e+08	4.15587e+08		3.96624	7.92	5.117	3.95376	1.15076	19.2652	39.44	33.1293	20.1748	13.8642	56.5564	79.92	78.546	23.3636	21.9896
East & South-East Asia		17			16			16	16	16	16			16	17	16		2323874847	2312784336		16656000	0.00417018	9.64473e+06		0.239319		307960	43750	278740	280326	-29219.6	-27634.1	1.28682e+06	1.09604e+06	1.16444e+06	1.17684e+06	-122378	-109977	-0.0951011	-0.0854643	-0.111654	-0.10034	-5.29135e-05	-4.75517e-05	-0.00734736	-0.00660283	-0.0126885	-0.0114028								0.85738	0.8018	0.849013	-0.0555799	-0.00836662	1.99244e+09	1.86328e+09	1.973e+09	-1.29161e+08	-1.9443e+07		5.96419	7.92	9.66369	1.95581	3.6995	60.8502	39.44	47.8736	-21.4102	-12.9766	121.879	79.92	84.6969	-41.9591	-37.1822
Pacific		24			7			21	16	8	24			14	21	7		41889366	41358023		292400	0.0050812	210148		0.639871		2794	945	2674.71	2699.09	-119.286	-94.9128	4366.5	3393.68	3912.31	4002.72	-454.194	-363.786	-0.104018	-0.083313	-0.133835	-0.107195	-1.0982e-05	-8.79603e-06	-0.00155333	-0.00124414	-0.0021613	-0.00173109								0.76496	0.8018	0.816663	0.0368396	0.0517025	3.20437e+07	3.35869e+07	3.42095e+07	1.54319e+06	2.16579e+06		1.94625	7.92	11.2485	5.97375	9.3022	22.2302	39.44	43.6225	17.2098	21.3923	82.3723	79.92	81.4255	-2.45232	-0.946816
		235			183			220	210	189	234			205	221	183		7704670263	7625808466		55317500	0.00353722	2.69742e+07		0.310611		4987193	1895338	4.93066e+06	4.89327e+06	-56533.5	-93926.3	1.60561e+07	1.05705e+07	1.51666e+07	1.53976e+07	-889464	-658435	-0.0553974	-0.0410085	-0.0841458	-0.0622898	-0.000116639	-8.6343e-05	-0.0160792	-0.0119028	-0.0329746	-0.0244098								0.656696	0.8018	0.802953	0.145104	0.146257	5.05962e+09	6.1776e+09	6.18649e+09	1.11798e+09	1.12687e+09		8.05128	7.92	7.96558	-0.131276	-0.0856945	40.1866	39.44	39.5643	-0.746596	-0.622296	81.2278	79.92	80.036	-1.30777	-1.19175

### Sheet: Sj-Tables
VACCINES ALLOCATED TO COUNTRIES BASED ON AGE
Change in Reported Deaths			Change in Estimated Deaths			Change in Estimated Deaths as % of Actual			Change in Estimated Deaths as % of Actual in 2021			Change in Estimated Deaths as % of Population			Change in Estimated Deaths as % of Annual Deaths from All Causes			Change in Estimated Deaths / Expected IFR Pre-Vaccination
GLOBAL	-93926.3		GLOBAL	-658435		GLOBAL	-0.0410085		GLOBAL	-0.0622898		GLOBAL	-8.6343e-05		GLOBAL	-0.0119028		GLOBAL	-0.0244098
Low income	-5941.62		Low income	-124382		Low income	-0.129796		Low income	-0.206379		Low income	-0.000192878		Low income	-0.029438		Low income	-0.168525
Lower middle income	-46378.4		Lower middle income	-376146		Lower middle income	-0.0492375		Lower middle income	-0.0724128		Lower middle income	-0.000131964		Lower middle income	-0.0194855		Lower middle income	-0.0613955
Upper middle income	-66949.6		Upper middle income	-189333		Upper middle income	-0.0356942		Upper middle income	-0.05216		Upper middle income	-6.51758e-05		Upper middle income	-0.00909105		Upper middle income	-0.0174276
High income	25343.4		High income	31425.9		High income	0.0145893		High income	0.0274822		High income	2.56412e-05		High income	0.00286678		High income	0.00339904
North America	29661.6		North America	36631.8		North America	0.0386758		North America	0.0736941		North America	9.9342e-05		North America	0.0113246		North America	0.0154094
Central & South America	-22795.6		Central & South America	-43799.6		Central & South America	-0.0196551		Central & South America	-0.032635		Central & South America	-7.17876e-05		Central & South America	-0.0118128		Central & South America	-0.0208857
Caribbean	-1090.23		Caribbean	-5068.61		Caribbean	-0.0941862		Caribbean	-0.128113		Caribbean	-0.000128926		Caribbean	-0.015914		Caribbean	-0.0342197
Europe & Central Asia	-25184.2		Europe & Central Asia	-62942.5		Europe & Central Asia	-0.0225496		Europe & Central Asia	-0.034874		Europe & Central Asia	-6.86915e-05		Europe & Central Asia	-0.00672391		Europe & Central Asia	-0.0099952
Middle East & North Africa	-16557.1		Middle East & North Africa	-86030.6		Middle East & North Africa	-0.0702532		Middle East & North Africa	-0.126773		Middle East & North Africa	-0.000184052		Middle East & North Africa	-0.0380464		Middle East & North Africa	-0.0947871
Sub-Saharan Africa	-14300.2		Sub-Saharan Africa	-154905		Sub-Saharan Africa	-0.117975		Sub-Saharan Africa	-0.174467		Sub-Saharan Africa	-0.000152861		Sub-Saharan Africa	-0.0216402		Sub-Saharan Africa	-0.13737
South Asia	-15931.6		South Asia	-231980		South Asia	-0.0373763		South Asia	-0.054959		South Asia	-0.000124964		South Asia	-0.0188178		South Asia	-0.0557067
East & South-East Asia	-27634.1		East & South-East Asia	-109977		East & South-East Asia	-0.0854643		East & South-East Asia	-0.10034		East & South-East Asia	-4.75517e-05		East & South-East Asia	-0.00660283		East & South-East Asia	-0.0114028
Pacific	-94.9128		Pacific	-363.786		Pacific	-0.083313		Pacific	-0.107195		Pacific	-8.79603e-06		Pacific	-0.00124414		Pacific	-0.00173109
Countries with Decreases	147		Countries with Decreases	147		Countries with Decreases	147		Countries with Decreases	147		Countries with Decreases	147		Countries with Decreases	145		Countries with Decreases	147
Countries with Increases	32		Countries with Increases	32		Countries with Increases	32		Countries with Increases	32		Countries with Increases	32		Countries with Increases	32		Countries with Increases	32
Largest Decreases			Largest Decreases			Largest Decreases			Largest Decreases			Largest Decreases			Largest Decreases			Largest Decreases
Peru	-11165.9		Bangladesh	-95266.3		Taiwan	-0.352374		Tajikistan	-0.35891		Bosnia and Herzegovina	-0.000672399		Bangladesh	-0.112131		Uganda	-0.370485
Iran (Islamic Republic of)	-10560.4		India	-65239.3		Viet Nam	-0.272503		Liberia	-0.357962		North Macedonia	-0.000620116		Iraq	-0.106353		Iraq	-0.365077
Russian Federation	-7912.63		Pakistan	-50237.9		Uganda	-0.272322		Taiwan	-0.355311		Bangladesh	-0.000572846		Peru	-0.0732668		Afghanistan	-0.350815
Indonesia	-7656.33		Indonesia	-45046.2		Myanmar	-0.266689		Haiti	-0.352197		Armenia	-0.00054548		Paraguay	-0.0723686		Namibia	-0.301391
Ukraine	-7355.82		Ethiopia	-29440.9		Liberia	-0.25444		Sierra Leone	-0.327276		Myanmar	-0.000513528		Libya	-0.0723633		Rwanda	-0.284241
South Africa	-6844.17		Russian Federation	-28938.1		Papua New Guinea	-0.247054		Myanmar	-0.311351		Belarus	-0.000510064		Myanmar	-0.0668672		Mozambique	-0.278666
India	-6404.25		Myanmar	-28144.4		Haiti	-0.229422		Uganda	-0.300657		Iraq	-0.000463848		Honduras	-0.0664556		Zambia	-0.27003
Viet Nam	-6003.25		Iran (Islamic Republic of)	-21368.1		Zambia	-0.218706		Guinea-Bissau	-0.284815		Bulgaria	-0.000420716		Rwanda	-0.0618147		Bangladesh	-0.262727
Myanmar	-4986.29		Egypt	-20302.3		Mozambique	-0.201477		Viet Nam	-0.272937		Namibia	-0.000417339		Bosnia and Herzegovina	-0.0586724		Gambia	-0.243186
Bangladesh	-4543.34		Iraq	-19100.9		Guinea-Bissau	-0.193917		Afghanistan	-0.270785		Georgia	-0.000404284		Armenia	-0.0578234		Eswatini	-0.23745
Others Total	-62953.3		Others Total	-315598		Others Average	-0.0632697		Others Average	-0.092778		Others Average	-0.000110182		Others Average	-0.0163536		Others Average	-0.0561139
Largest Increases			Largest Increases			Largest Increases			Largest Increases			Largest Increases			Largest Increases			Largest Increases
United States of America	29784.8		United States of America	36755		United Arab Emirates	0.242385		United Arab Emirates	0.35196		Serbia	0.000210197		Bahrain	0.0739422		Bahrain	0.145752
United Kingdom	2724.34		Turkey	10488.2		Bahrain	0.207209		Qatar	0.316917		Bahrain	0.000181864		Maldives	0.0515149		Maldives	0.0850629
Turkey	2468.51		United Kingdom	2724.34		Qatar	0.189631		Bahrain	0.277274		Maldives	0.000142144		Qatar	0.0289592		United Arab Emirates	0.0660922
Brazil	1781.8		Brazil	2047.27		Israel	0.124853		Israel	0.212106		Turkey	0.000123328		Turkey	0.0230661		Qatar	0.0472499
Chile	1370.29		Serbia	1430.31		Mongolia	0.116073		Maldives	0.140759		Seychelles	0.000119147		Israel	0.0211442		Turkey	0.0364936
Israel	1012.81		Chile	1370.29		Maldives	0.112955		Mongolia	0.116073		Israel	0.000115226		United Arab Emirates	0.0195981		Seychelles	0.0360153
Hungary	525.948		Morocco	1019.09		Seychelles	0.103376		Seychelles	0.103376		United States of America	0.000110404		Kuwait	0.0173517		Mongolia	0.0330272
United Arab Emirates	517.734		Israel	1012.81		Kuwait	0.0640076		Kuwait	0.103091		Monaco	7.75619e-05		Seychelles	0.0147311		Serbia	0.0315957
Serbia	364.839		United Arab Emirates	570.304		United States of America	0.0400295		Saudi Arabia	0.0882814		Chile	7.13231e-05		United States of America	0.0124741		Kuwait	0.0283265
Bahrain	288.643		Hungary	525.948		Cambodia	0.0381853		United States of America	0.0760177		Slovakia	6.31497e-05		Serbia	0.0121625		Israel	0.0243317
Others Total	1619.58		Others Total	2303.89		Others Average	0.0141201		Others Average	0.0224323		Others Average	1.89654e-05		Others Average	0.00269874		Others Average	0.00470644
VACCINES ALLOCATED TO COUNTRIES BASED ON TOTAL POPULATION
Change in Reported Deaths			Change in Estimated Deaths			Change in Estimated Deaths as % of Actual			Change in Estimated Deaths as % of Actual in 2021			Change in Estimated Deaths as % of Population			Change in Estimated Deaths as % of Annual Deaths from All Causes			Change in Estimated Deaths / Expected IFR Pre-Vaccination
GLOBAL	-56533.5		GLOBAL	-889464		GLOBAL	-0.0553974		GLOBAL	-0.0841458		GLOBAL	-0.000116639		GLOBAL	-0.0160792		GLOBAL	-0.0329746
Low income	-7395.65		Low income	-159183		Low income	-0.166112		Low income	-0.264124		Low income	-0.000246844		Low income	-0.0376748		Low income	-0.215678
Lower middle income	-69429.7		Lower middle income	-644135		Lower middle income	-0.0843171		Lower middle income	-0.124004		Lower middle income	-0.000225982		Lower middle income	-0.0333681		Lower middle income	-0.105137
Upper middle income	-64334.8		Upper middle income	-189271		Upper middle income	-0.0356826		Upper middle income	-0.052143		Upper middle income	-6.51545e-05		Upper middle income	-0.00908808		Upper middle income	-0.0174219
High income	84626.7		High income	103126		High income	0.0478754		High income	0.0901842		High income	8.41429e-05		High income	0.00940748		High income	0.0111541
North America	47294.8		North America	58240.1		North America	0.0614897		North America	0.117164		North America	0.000157941		North America	0.0180048		North America	0.024499
Central & South America	-21471.8		Central & South America	-45233.7		Central & South America	-0.0202987		Central & South America	-0.0337035		Central & South America	-7.4138e-05		Central & South America	-0.0121996		Central & South America	-0.0215695
Caribbean	-972.351		Caribbean	-5213.05		Caribbean	-0.0968701		Caribbean	-0.131763		Caribbean	-0.000132599		Caribbean	-0.0163675		Caribbean	-0.0351948
Europe & Central Asia	23432.7		Europe & Central Asia	10595.1		Europe & Central Asia	0.00379579		Europe & Central Asia	0.00587036		Europe & Central Asia	1.15629e-05		Europe & Central Asia	0.00113184		Europe & Central Asia	0.0016825
Middle East & North Africa	-20428.4		Middle East & North Africa	-113899		Middle East & North Africa	-0.0930109		Middle East & North Africa	-0.16784		Middle East & North Africa	-0.000243673		Middle East & North Africa	-0.0503711		Middle East & North Africa	-0.125492
Sub-Saharan Africa	-17568.4		Sub-Saharan Africa	-195432		Sub-Saharan Africa	-0.14884		Sub-Saharan Africa	-0.220112		Sub-Saharan Africa	-0.000192853		Sub-Saharan Africa	-0.0273018		Sub-Saharan Africa	-0.17331
South Asia	-37481.2		South Asia	-475689		South Asia	-0.0766423		South Asia	-0.112697		South Asia	-0.000256246		South Asia	-0.038587		South Asia	-0.11423
East & South-East Asia	-29219.6		East & South-East Asia	-122378		East & South-East Asia	-0.0951011		East & South-East Asia	-0.111654		East & South-East Asia	-5.29135e-05		East & South-East Asia	-0.00734736		East & South-East Asia	-0.0126885
Pacific	-119.286		Pacific	-454.194		Pacific	-0.104018		Pacific	-0.133835		Pacific	-1.0982e-05		Pacific	-0.00155333		Pacific	-0.0021613
Countries with Decreases	121		Countries with Decreases	121		Countries with Decreases	121		Countries with Decreases	120		Countries with Decreases	121		Countries with Decreases	119		Countries with Decreases	121
Countries with Increases	59		Countries with Increases	59		Countries with Increases	59		Countries with Increases	59		Countries with Increases	59		Countries with Increases	58		Countries with Increases	59
Largest Decreases			Largest Decreases			Largest Decreases			Largest Decreases			Largest Decreases			Largest Decreases			Largest Decreases
India	-25351.1		India	-258248		Cayman Islands	-0.449662		Haiti	-0.395365		Bangladesh	-0.000636653		Iraq	-0.131831		Iraq	-0.452536
Peru	-11724		Bangladesh	-105878		Taiwan	-0.320649		Liberia	-0.378161		Iraq	-0.000574968		Bangladesh	-0.124621		Afghanistan	-0.431143
Iran (Islamic Republic of)	-11472		Pakistan	-80692.2		Papua New Guinea	-0.305278		Tajikistan	-0.367671		Namibia	-0.000535534		Honduras	-0.0914577		Uganda	-0.411334
Indonesia	-9263.17		Indonesia	-54500.1		Uganda	-0.302347		Sierra Leone	-0.351972		North Macedonia	-0.000521423		Sudan	-0.0893248		Namibia	-0.386747
South Africa	-8106.46		Ethiopia	-38348.7		Viet Nam	-0.27291		Uganda	-0.333807		Myanmar	-0.00051684		Libya	-0.0875514		Yemen	-0.33148
Viet Nam	-6012.21		Myanmar	-28325.9		Liberia	-0.268798		Afghanistan	-0.332789		Armenia	-0.000513336		Paraguay	-0.0823852		Rwanda	-0.321234
Ukraine	-5470.1		Egypt	-27522.7		Myanmar	-0.268409		Taiwan	-0.323322		Bosnia and Herzegovina	-0.000511657		Peru	-0.0769292		Cameroon	-0.313044
Bangladesh	-5049.4		Iraq	-23676.8		Haiti	-0.257542		Guinea-Bissau	-0.321182		Djibouti	-0.000486495		Namibia	-0.0733127		Mozambique	-0.311902
Myanmar	-5018.45		Iran (Islamic Republic of)	-23212.7		Zambia	-0.251071		Myanmar	-0.313359		Honduras	-0.000478056		Rwanda	-0.0698596		Zambia	-0.30999
Philippines	-4887.81		Nigeria	-21691.4		Afghanistan	-0.232614		Papua New Guinea	-0.312888		Botswana	-0.00042792		Ethiopia	-0.0684799		Kenya	-0.304424
Others Total	-58352.8		Others Total	-351226		Others Average	-0.0922413		Others Average	-0.133454		Others Average	-0.000152828		Others Average	-0.0236112		Others Average	-0.0862041
Largest Increases			Largest Increases			Largest Increases			Largest Increases			Largest Increases			Largest Increases			Largest Increases
United States of America	46770.7		United States of America	57715.9		United Arab Emirates	0.157795		Israel	0.243868		Serbia	0.000427296		Bahrain	0.0402704		Bahrain	0.0793797
United Kingdom	5775.93		Turkey	9903.78		Israel	0.143549		United Arab Emirates	0.22913		Monaco	0.000386381		Monaco	0.0305395		Serbia	0.0642288
Italy	5329.53		Poland	8528.39		Bahrain	0.11285		Bahrain	0.151009		Hungary	0.000315372		Serbia	0.0247243		Monaco	0.0493228
Poland	4934.13		Italy	6529.27		Seychelles	0.102543		Hungary	0.143372		Slovakia	0.000231484		Maldives	0.0245404		United Arab Emirates	0.0430267
Brazil	3647.59		United Kingdom	5775.93		Monaco	0.0989925		Malta	0.139928		Poland	0.000225637		Israel	0.0243105		Hungary	0.0429534
France	3594.17		Brazil	4191.03		Hungary	0.0988755		Qatar	0.139906		Lithuania	0.000195225		Hungary	0.0235713		Maldives	0.0405218
Germany	3499.96		France	3594.17		Estonia	0.0873646		United States of America	0.11937		Estonia	0.000187237		Slovakia	0.023194		Slovakia	0.0390565
Hungary	3038.35		Germany	3499.96		Qatar	0.0837144		Serbia	0.110251		United States of America	0.000173365		Turkey	0.0217809		Seychelles	0.0357251
Turkey	2330.97		Hungary	3038.35		Serbia	0.0749905		Monaco	0.107992		Romania	0.000143985		Poland	0.0209904		Turkey	0.0344603
Chile	2082.28		Serbia	2907.58		Malta	0.0722403		Estonia	0.102731		Czechia	0.000133879		United States of America	0.019588		Poland	0.0318865
Others Total	13170.5		Others Total	18174.7		Others Average	0.025515		Others Average	0.0451657		Others Average	3.83145e-05		Others Average	0.00504034		Others Average	0.00741504

### Sheet: Sk-Results
									44500					5
Country / Territory	Number	ISO	Country / Territory Name [in WHO Dataset]	Income Level	Region			In OWID Dataset	OWID Data for Scenario Date	OWID Data for 31 Dec 2020	In WHO Dataset	Use WHO or OWID Data for Deaths	Number of OWID Vaccine Data Points 1 Jan to 30 Sep 2021	OWID Vaccine Data Above Minimum Data Points	In Economist Excess Mortality Model	Included in Vaccine Scenario Calculations		Population (OWID Dataset)	Population (UN Statistics Division)	Population >65 Years (%)	Annual Deaths from All Causes	Expected IFR	Expected Deaths if All Infected		Death Detection Ratio (DDR) Estimate		Reported Deaths up to Scenario Date	Reported Deaths in 2020	Reported Deaths if Vaccines Allocated by Population	Reported Deaths if Vaccines Allocated by Age	Change in Reported Deaths if Vaccines Allocated by Population	Change in Reported Deaths if Vaccines Allocated by Age	Estimated Deaths up to Scenario Date	Estimated Deaths from 1 Jan 2021 to Scenario Date	Estimated Deaths if Vaccines Allocated by Population	Estimated Deaths if Vaccines Allocated by Age	Change in Estimated Deaths if Vaccines Allocated by Population	Change in Estimated Deaths if Vaccines Allocated by Age	Change in Estimated Deaths if Vaccines Allocated by Population (% vs. Estimated Actual)	Change in Estimated Deaths if Vaccines Allocated by Age (% vs Estimated Actual)	Change in Estimated Deaths if Vaccines Allocated by Population (% vs. Estimated Actual in 2021)	Change in Estimated Deaths if Vaccines Allocated by Age (% vs Estimated Actual in 2021)	Change in Estimated Deaths if Vaccines Allocated by Population (% of Population)	Change in Estimated Deaths if Vaccines Allocated by Age (% of Population)	Change in Estimated Deaths if Vaccines Allocated by Population (% of All Annual Deaths)	Change in Estimated Deaths if Vaccines Allocated by Age (% of All Annual Deaths)	Change in Estimated Deaths if Vaccines Allocated by Population (% of Population) / Expected IFR pre-Vaccination	Change in Estimated Deaths if Vaccines Allocated by Age (% of Population) / Expected IFR pre-Vaccination		Vaccination Rolliout Schedule	Vaccination Age Cutoff	Vaccination Uptake	Vaccination Mortality Rate	Days for Vaccination to Affect Deaths		Vaccination Rate on Scenario Date - Days for Vaccination to Affect Deaths (= Vaccine Dose/2 as % of Population)	Vaccination Rate if Vaccines Allocated by Population	Vaccination Rate if Vaccines Allocated by Age	Change in Vaccination Rate if Vaccines Allocated by Population	Change in Vaccination Rate if Vaccines Allocated by Age	Vaccine Doses on Scenario Date - Days for Vaccination to Affect Deaths	Vaccine Doses if Vaccines Allocated by Population	Vaccine Doses if Vaccines Allocated by Age	Change in Vaccinations if Vaccines Allocated by Population	Change in Vaccinations if Vaccines Allocated by Age		Vaccine Doses per 100 Actual 31/03/2021	Vaccine Doses per 100 if Vaccines Allocated by Population 31/03/2021	Vaccine Doses per 100 if Vaccines Allocated by Age 31/03/2021	Change in Vaccine Doses per 100 if Vaccines Allocated by Population 31/03/2021	Change in Vaccine Doses per 100 if Vaccines Allocated by Age 31/03/2021	Vaccine Doses per 100 Actual 30/06/2021	Vaccine Doses per 100 if Vaccines Allocated by Population 30/06/2021	Vaccine Doses per 100 if Vaccines Allocated by Age 30/06/2021	Change in Vaccine Doses per 100 if Vaccines Allocated by Population 30/06/2021	Change in Vaccine Doses per 100 if Vaccines Allocated by Age 30/06/2021	Vaccine Doses per 100 Actual 30/09/2021	Vaccine Doses per 100 if Vaccines Allocated by Population 30/09/2021	Vaccine Doses per 100 if Vaccines Allocated by Age 30/09/2021	Change in Vaccine Doses per 100 if Vaccines Allocated by Population 30/09/2021	Change in Vaccine Doses per 100 if Vaccines Allocated by Age 30/09/2021
Afghanistan	1	AFG	Afghanistan	Low income	South Asia			TRUE	TRUE	TRUE	TRUE	WHO	26	TRUE	TRUE	TRUE		39835428	38928341	0.0264907	251400	0.000950776	37874.6		0.221097		7272	2189	4474.99	5667.94	-2797.01	-1604.06	32890.5	22989.9	20239.9	25635.6	-12650.6	-7254.99	-0.384628	-0.22058	-0.550268	-0.315573	-0.000317572	-0.000182124	-0.0503206	-0.0288583	-0.334013	-0.191553		1	50	0.8	0.1	30		0.02975	0.4009	0.217228	0.37115	0.187478	2.37021e+06	3.194e+07	1.73068e+07	2.95698e+07	1.49366e+07		0.14	7.92	1.91941	7.78	1.77941	2.23	39.44	14.7468	37.21	12.5168	5.95	79.92	43.2326	73.97	37.2826
Albania	2	ALB	Albania	Upper middle income	Eastern Europe			TRUE	TRUE	TRUE	TRUE	WHO	173	TRUE	TRUE	TRUE		2872934	2877800	0.147046	22700	0.0053989	15510.7		0.273045		2916	1174	2761.35	2687.02	-154.647	-228.982	10679.6	6379.91	10113.2	9840.94	-566.379	-838.625	-0.0530339	-0.0785261	-0.0887754	-0.131448	-0.000197143	-0.000291905	-0.0249506	-0.0369438	-0.0365154	-0.0540676		2	50	0.8	0.1	30		0.3044	0.4009	0.464885	0.0965	0.160485	1.74904e+06	2.30352e+06	2.67117e+06	554476	922124		4.83	7.92	13.2363	3.09	8.40625	33.69	39.44	56.1146	5.75	22.4246	60.61	79.92	92.7165	19.31	32.1065
Algeria	3	DZA	Algeria	Lower middle income	North Africa			TRUE	TRUE	TRUE	TRUE	WHO	5	FALSE	TRUE	FALSE		44616626	43851043	0.0674292	201100	0.00258398	115289		0.727095		5918	2751	NA	NA	NA	NA	8139.24	4355.69	NA	NA	NA	NA	NA	NA	NA	NA	NA	NA	NA	NA	NA	NA		1	50	0.8	0.1	30		0.11265	0.4009	0.36941	0.28825	0.25676	1.00521e+07	3.57736e+07	3.29636e+07	2.57215e+07	2.29115e+07		NA	NA	NA	NA	NA	NA	NA	NA	NA	NA	NA	NA	NA	NA	NA
American Samoa	4	ASM	American Samoa	Upper middle income	Pacific			FALSE	FALSE	FALSE	TRUE	WHO	0	FALSE	FALSE	FALSE		0	55197	0.0755089	400	0.00279529	0		#N/A		0	0	NA	NA	NA	NA	NA	NA	NA	NA	NA	NA	NA	NA	NA	NA	NA	NA	NA	NA	NA	NA		2	50	0.8	0.1	30		NA	NA	NA	NA	NA	NA	NA	NA	NA	NA		NA	NA	NA	NA	NA	NA	NA	NA	NA	NA	NA	NA	NA	NA	NA
Andorra	5	AND	Andorra	High income	Western Europe			TRUE	TRUE	TRUE	TRUE	WHO	31	TRUE	TRUE	TRUE		77354	77265	0.194285	600	0.00783372	605.969		1		130	84	132.017	124.673	2.01731	-5.327	130	46	132.017	124.673	2.01731	-5.327	0.0155178	-0.040977	0.0438546	-0.115804	2.60789e-05	-6.88653e-05	0.00336218	-0.00887834	0.00332906	-0.00879088		2	50	0.8	0.1	30		0.6595	0.4009	0.534875	-0.2586	-0.124625	102030	62022.4	82749.5	-40007.5	-19280.4		12.01	7.92	21.1275	-4.09	9.11754	88.33	39.44	67.4757	-48.89	-20.8543	131.9	79.92	106.766	-51.98	-25.1341
Angola	6	AGO	Angola	Lower middle income	Southern Africa			TRUE	TRUE	TRUE	TRUE	WHO	31	TRUE	TRUE	TRUE		33933611	3.28663e+07	0.0219146	184900	0.000851811	28905		1		1708	399	1097.7	1285.46	-610.296	-422.54	1708	1309	1097.7	1285.46	-610.296	-422.54	-0.357316	-0.247389	-0.466231	-0.322796	-1.7985e-05	-1.2452e-05	-0.00330068	-0.00228524	-0.0211138	-0.0146182		1	50	0.8	0.1	30		0.0462	0.4009	0.205444	0.3547	0.159244	3.13547e+06	2.7208e+07	1.39429e+07	2.40725e+07	1.08074e+07		0.39	7.92	1.63145	7.53	1.24145	4.39	39.44	13.4019	35.05	9.01194	9.24	79.92	40.881	70.68	31.641
Anguilla	7	AIA	Anguilla	High income	Caribbean			TRUE	TRUE	FALSE	TRUE	WHO	25	TRUE	TRUE	FALSE		15125	15002	0.133893	NA	0.00515205	77.9248		1		1	0	NA	NA	NA	NA	1	1	NA	NA	NA	NA	NA	NA	NA	NA	NA	NA	NA	NA	NA	NA		2	50	0.8	0.1	30		0.6183	0.4009	0.411728	-0.2174	-0.206572	18703.6	12127.2	12454.8	-6576.35	-6248.79		NA	NA	NA	NA	NA	NA	NA	NA	NA	NA	NA	NA	NA	NA	NA
Antigua and Barbuda	8	ATG	Antigua and Barbuda	High income	Caribbean			TRUE	TRUE	TRUE	TRUE	WHO	59	TRUE	TRUE	TRUE		98728	97928	0.0933339	600	0.00348755	344.319		1		102	5	103.452	102.92	1.45191	0.919778	102	97	103.452	102.92	1.45191	0.919778	0.0142344	0.00901744	0.0149682	0.00948225	1.47062e-05	9.31629e-06	0.00241985	0.00153296	0.00421677	0.0026713		2	50	0.8	0.1	30		0.4726	0.4009	0.436321	-0.0717	-0.0362794	93317.7	79160.1	86154.1	-14157.6	-7163.58		27.18	7.92	7.84153	-19.26	-19.3385	64.82	39.44	44.4126	-25.38	-20.4074	94.52	79.92	87.0226	-14.6	-7.49737
Argentina	9	ARG	Argentina	Upper middle income	South America			TRUE	TRUE	TRUE	TRUE	WHO	253	TRUE	TRUE	TRUE		45605823	45195777	0.113665	348800	0.00439099	200255		0.892836		115942	43018	117617	114010	1675.24	-1932.14	129858	81676.9	131734	127694	1876.32	-2164.05	0.014449	-0.0166647	0.0229724	-0.0264953	4.1142e-05	-4.74512e-05	0.00537934	-0.00620428	0.00936964	-0.0108065		2	50	0.8	0.1	30		0.5703	0.4009	0.408243	-0.1694	-0.162057	5.2018e+07	3.65667e+07	3.72365e+07	-1.54513e+07	-1.47815e+07		8.53	7.92	10.5541	-0.61	2.02406	45.05	39.44	41.2634	-5.61	-3.78659	113.39	79.92	81.4028	-33.47	-31.9872
Armenia	10	ARM	Armenia	Upper middle income	Eastern Europe			TRUE	TRUE	TRUE	TRUE	WHO	21	TRUE	TRUE	TRUE		2968128	2963234	0.118028	28000	0.00479852	14242.6		0.637706		6328	2823	5017.57	4906.14	-1310.43	-1421.86	9923.07	5496.27	7868.15	7693.43	-2054.92	-2229.64	-0.207085	-0.224693	-0.373875	-0.405665	-0.000692328	-0.000751195	-0.0733899	-0.0796301	-0.144279	-0.156547		2	50	0.8	0.1	30		0.0688	0.4009	0.464932	0.3321	0.396132	408414	2.37985e+06	2.75996e+06	1.97143e+06	2.35154e+06		0.02	7.92	10.0538	7.9	10.0338	2.52	39.44	49.8051	36.92	47.2851	13.76	79.92	92.6846	66.16	78.9246
Aruba	11	ABW	Aruba	High income	Caribbean			TRUE	TRUE	FALSE	TRUE	WHO	145	TRUE	TRUE	FALSE		107195	106766	0.146048	NA	0.00503552	539.783		1		171	49	NA	NA	NA	NA	171	122	NA	NA	NA	NA	NA	NA	NA	NA	NA	NA	NA	NA	NA	NA		2	50	0.8	0.1	30		0.7293	0.4009	0.487929	-0.3284	-0.241371	156355	85949	104607	-70405.7	-51747.5		NA	NA	NA	NA	NA	NA	NA	NA	NA	NA	NA	NA	NA	NA	NA
Australia	12	AUS	Australia	High income	Pacific			TRUE	TRUE	TRUE	TRUE	WHO	216	TRUE	TRUE	TRUE		25788217	25499881	0.16213	170900	0.0063891	164764		1		1722	909	1725.25	1704.22	3.24589	-17.7814	1722	813	1725.25	1704.22	3.24589	-17.7814	0.00188495	-0.010326	0.00399248	-0.0218713	1.25867e-07	-6.89517e-07	1.89929e-05	-0.000104046	1.97003e-05	-0.000107921		2	50	0.8	0.1	30		0.5499	0.4009	0.482304	-0.149	-0.0675959	2.83619e+07	2.0677e+07	2.48755e+07	-7.68489e+06	-3.48636e+06		2.89	7.92	15.6092	5.03	12.7192	30.02	39.44	55.1788	9.42	25.1588	108.72	79.92	96.2147	-28.8	-12.5053
Austria	13	AUT	Austria	High income	Western Europe			TRUE	TRUE	TRUE	TRUE	WHO	273	TRUE	TRUE	TRUE		9043072	9006400	0.19204	82500	0.00804986	72795.5		0.950842		11155	6306	11904.8	11029.7	749.833	-125.275	11731.7	5099.69	12520.3	11600	788.599	-131.751	0.0672194	-0.0112304	0.154637	-0.0258352	8.72047e-05	-1.45693e-05	0.00955877	-0.00159699	0.0108331	-0.00180988		2	50	0.8	0.1	30		0.6061	0.4009	0.536291	-0.2052	-0.0698094	1.0962e+07	7.25074e+06	9.69943e+06	-3.71128e+06	-1.26258e+06		19.06	7.92	19.9505	-11.14	0.890504	86.71	39.44	66.934	-47.27	-19.776	120.95	79.92	107.028	-41.03	-13.9224
Azerbaijan	14	AZE	Azerbaijan	Upper middle income	Eastern Europe			TRUE	TRUE	TRUE	TRUE	WHO	183	TRUE	TRUE	TRUE		10223344	10139175	0.0674154	75100	0.00271064	27711.8		0.325206		7049	2575	6894.07	7062.53	-154.928	13.5261	21675.5	13757.4	21199.1	21717.1	-476.398	41.5924	-0.0219787	0.00191887	-0.0346284	0.00302327	-4.6599e-05	4.06838e-06	-0.00634351	0.000553827	-0.0171911	0.00150089		2	50	0.8	0.1	30		0.42175	0.4009	0.422308	-0.02085	0.000557514	8.62339e+06	8.19708e+06	8.63479e+06	-426313	11399.3		4.99	7.92	5.01379	2.93	0.0237944	34.35	39.44	39.6131	5.09	5.26315	83.68	79.92	84.1508	-3.76	0.470817
Bahamas	15	BHS	Bahamas	High income	Caribbean			TRUE	TRUE	TRUE	TRUE	WHO	29	TRUE	TRUE	TRUE		396914	393248	0.077488	2700	0.00291497	1156.99		1		643	170	560.927	561.01	-82.0731	-81.9898	643	473	560.927	561.01	-82.0731	-81.9898	-0.127641	-0.127511	-0.173516	-0.17334	-0.000206778	-0.000206568	-0.0303974	-0.0303666	-0.0709365	-0.0708646		2	50	0.8	0.1	30		0.26175	0.4009	0.416178	0.13915	0.154428	207784	318246	330374	110461	122589		1.76	7.92	6.33109	6.16	4.57109	22.94	39.44	40.5159	16.5	17.5759	46.47	79.92	82.9971	33.45	36.5271
Bahrain	16	BHR	Bahrain	High income	Middle East			TRUE	TRUE	TRUE	TRUE	WHO	221	TRUE	TRUE	TRUE		1748295	1701583	0.0265153	4300	0.00124776	2181.45		0.936846		1393	352	1889.98	2311.02	496.976	918.017	1486.9	1111.17	2017.38	2466.81	530.478	979.902	0.356767	0.659022	0.477403	0.881861	0.000303426	0.00056049	0.123367	0.227884	0.243177	0.449198		2	50	0.8	0.1	30		0.74205	0.4009	0.44484	-0.34115	-0.29721	2.59464e+06	1.40178e+06	1.55542e+06	-1.19286e+06	-1.03922e+06		43.83	7.92	1.83162	-35.91	-41.9984	121.39	39.44	22.4826	-81.95	-98.9074	148.15	79.92	88.3908	-68.23	-59.7592
Bangladesh	17	BGD	Bangladesh	Lower middle income	South Asia			TRUE	TRUE	TRUE	TRUE	WHO	154	TRUE	TRUE	TRUE		166303494	164689383	0.0522701	849600	0.00218039	362606		0.136888		27868	7559	18783.2	20466.5	-9084.79	-7401.54	203583	148363	137216	149513	-66366.8	-54070.2	-0.325994	-0.265593	-0.447328	-0.364446	-0.00039907	-0.000325129	-0.0781153	-0.0636419	-0.183027	-0.149115		1	50	0.8	0.1	30		0.149	0.4009	0.354561	0.2519	0.205561	4.95584e+07	1.33342e+08	1.1793e+08	8.37837e+07	6.83712e+07		3.23	7.92	4.7714	4.69	1.5414	6.08	39.44	28.0428	33.36	21.9628	29	79.92	70.6326	50.92	41.6326
Barbados	18	BRB	Barbados	High income	Caribbean			TRUE	TRUE	TRUE	TRUE	WHO	209	TRUE	TRUE	TRUE		287708	287371	0.167018	3100	0.00672905	1936		1		152	7	155.878	147.243	3.87773	-4.75678	152	145	155.878	147.243	3.87773	-4.75678	0.0255114	-0.0312946	0.026743	-0.0328054	1.3478e-05	-1.65334e-05	0.00125088	-0.00153444	0.00200296	-0.00245701		2	50	0.8	0.1	30		0.4237	0.4009	0.500136	-0.0228	0.0764356	243804	230684	287786	-13119.5	43982.3		22.15	7.92	15.8237	-14.23	-6.32633	57.89	39.44	60.1786	-18.45	2.28859	84.08	79.92	99.8163	-4.16	15.7363
Belarus	19	BLR	Belarus	Upper middle income	Eastern Europe			TRUE	TRUE	TRUE	TRUE	WHO	21	TRUE	TRUE	TRUE		9442867	9449321	0.155802	121800	0.00614435	58020.3		0.119612		4614	1414	3891	3671.19	-723.003	-942.806	38574.8	26753.2	32530.2	30692.6	-6044.58	-7882.21	-0.156698	-0.204336	-0.225938	-0.294627	-0.000640121	-0.000834727	-0.0496271	-0.0647144	-0.10418	-0.135853		2	50	0.8	0.1	30		0.1921	0.4009	0.521819	0.2088	0.329719	3.62795e+06	7.57129e+06	9.85494e+06	3.94334e+06	6.22699e+06		0.71	7.92	13.3939	7.21	12.6839	11.37	39.44	59.8293	28.07	48.4593	38.42	79.92	104.076	41.5	65.6556
Belgium	20	BEL	Belgium	High income	Western Europe			TRUE	TRUE	TRUE	TRUE	WHO	273	TRUE	TRUE	TRUE		11632334	11589616	0.192542	114100	0.00800169	93078.3		1		26134	19732	27215.8	25919.9	1081.77	-214.092	26134	6402	27215.8	25919.9	1081.77	-214.092	0.0413931	-0.00819209	0.168973	-0.0334414	9.29966e-05	-1.84049e-05	0.00948087	-0.00187636	0.0116221	-0.00230013		2	50	0.8	0.1	30		0.7165	0.4009	0.515261	-0.3156	-0.201239	1.66691e+07	9.32681e+06	1.19874e+07	-7.34233e+06	-4.68175e+06		17.16	7.92	19.1239	-9.24	1.96386	95.03	39.44	63.8804	-55.59	-31.1496	143.18	79.92	102.837	-63.26	-40.3432
Belize	21	BLZ	Belize	Upper middle income	Central America			TRUE	TRUE	TRUE	TRUE	WHO	98	TRUE	TRUE	TRUE		404915	397621	0.0500804	2000	0.00206664	836.815		0.80986		491	241	484.408	493.172	-6.59203	2.17213	606.278	308.695	598.138	608.96	-8.13972	2.6821	-0.0134257	0.00442389	-0.0263681	0.00868851	-2.01023e-05	6.62387e-06	-0.00406986	0.00134105	-0.00972703	0.00320514		2	50	0.8	0.1	30		0.4104	0.4009	0.322945	-0.0095	-0.0874549	332354	324661	261531	-7693.38	-70823.6		5.45	7.92	4.27797	2.47	-1.17203	26.18	39.44	25.6875	13.26	-0.492489	79.34	79.92	64.3188	0.58	-15.0212
Benin	22	BEN	Benin	Lower middle income	West Africa			TRUE	TRUE	TRUE	TRUE	WHO	12	TRUE	TRUE	TRUE		12451031	12123198	0.0327844	93100	0.00120812	15042.4		1		161	44	117.571	123.41	-43.4294	-37.5905	161	117	117.571	123.41	-43.4294	-37.5905	-0.269748	-0.233481	-0.371192	-0.321286	-3.48802e-06	-3.01907e-06	-0.000466482	-0.000403764	-0.00288714	-0.00249897		1	50	0.8	0.1	30		0.007	0.4009	0.23456	0.3939	0.22756	174314	9.98324e+06	5.84102e+06	9.80892e+06	5.6667e+06		0	7.92	2.56603	7.92	2.56603	0.37	39.44	17.1834	39.07	16.8134	1.4	79.92	46.6951	78.52	45.2951
Bermuda	23	BMU	Bermuda	High income	Caribbean			TRUE	TRUE	FALSE	TRUE	WHO	40	TRUE	TRUE	FALSE		62092	62273	0.133893	600	0.00515205	319.901		1		101	10	NA	NA	NA	NA	101	91	NA	NA	NA	NA	NA	NA	NA	NA	NA	NA	NA	NA	NA	NA		2	50	0.8	0.1	30		0.7023	0.4009	0.411728	-0.3014	-0.290572	87214.4	49785.4	51130.1	-37429.1	-36084.3		NA	NA	NA	NA	NA	NA	NA	NA	NA	NA	NA	NA	NA	NA	NA
Bhutan	24	BTN	Bhutan	Lower middle income	South Asia			TRUE	TRUE	TRUE	TRUE	WHO	88	TRUE	TRUE	TRUE		779900	771612	0.0620454	4300	0.00248153	1935.35		0.668104		3	0	3.06231	3.50338	0.0623084	0.503376	4.49032	4.49032	4.58358	5.24376	0.0932614	0.75344	0.0207695	0.167792	0.0207695	0.167792	1.19581e-07	9.66072e-07	2.16887e-05	0.000175219	4.81884e-05	0.000389304		1	50	0.8	0.1	30		0.6931	0.4009	0.356549	-0.2922	-0.336551	1.0811e+06	625324	556145	-455774	-524953		50.62	7.92	5.68097	-42.7	-44.939	62.16	39.44	27.2308	-22.72	-34.9292	138.62	79.92	70.9813	-58.7	-67.6387
Bolivia (Plurinational State of)	25	BOL	Bolivia (Plurinational State of)	Lower middle income	South America			TRUE	TRUE	TRUE	TRUE	WHO	148	TRUE	TRUE	TRUE		11832936	11673029	0.0748723	75900	0.00297731	35230.3		0.405026		18924	9135	17267.3	17878.4	-1656.66	-1045.55	46723	24168.8	42632.7	44141.5	-4090.27	-2581.45	-0.0875429	-0.0552502	-0.169237	-0.106809	-0.000345668	-0.000218158	-0.0538902	-0.0340112	-0.116101	-0.0732736		1	50	0.8	0.1	30		0.28105	0.4009	0.33078	0.11985	0.0497301	6.65129e+06	9.48765e+06	7.8282e+06	2.83635e+06	1.17691e+06		2.57	7.92	6.97297	5.35	4.40297	21.54	39.44	29.3213	17.9	7.7813	56.21	79.92	65.9063	23.71	9.69631
Bonaire, Sint Eustatius and Saba	26	BES	Bonaire	High income	Caribbean			TRUE	FALSE	FALSE	TRUE	WHO	2	FALSE	TRUE	FALSE		26445	26221	0.133893	NA	0.00515205	136.246		1		19	3	NA	NA	NA	NA	19	16	NA	NA	NA	NA	NA	NA	NA	NA	NA	NA	NA	NA	NA	NA		2	50	0.8	0.1	30		NA	NA	NA	NA	NA	NA	NA	NA	NA	NA		NA	NA	NA	NA	NA	NA	NA	NA	NA	NA	NA	NA	NA	NA	NA
Bosnia and Herzegovina	27	BIH	Bosnia and Herzegovina	Upper middle income	Eastern Europe			TRUE	TRUE	TRUE	TRUE	WHO	16	TRUE	TRUE	TRUE		3263459	3280815	0.179158	37400	0.00648778	21172.6		0.72885		11528	4050	9809.61	9120.1	-1718.39	-2407.9	15816.7	10260	13459	12513	-2357.67	-3303.7	-0.149062	-0.208874	-0.229793	-0.321998	-0.000722445	-0.00101233	-0.0630393	-0.0883343	-0.111355	-0.156037		2	50	0.8	0.1	30		0.1903	0.4009	0.536478	0.2106	0.346178	1.24207e+06	2.61664e+06	3.50154e+06	1.37457e+06	2.25947e+06		0	7.92	15.1745	7.92	15.1745	14.02	39.44	65.7396	25.42	51.7196	38.06	79.92	107.075	41.86	69.0148
Botswana	28	BWA	Botswana	Upper middle income	Southern Africa			TRUE	TRUE	TRUE	TRUE	WHO	41	TRUE	TRUE	TRUE		2397240	2351625	0.0451203	21200	0.00156786	3758.53		0.577637		2406	40	1700.59	1961.67	-705.413	-444.331	4165.25	4096	2944.04	3396.02	-1221.2	-769.222	-0.293189	-0.184676	-0.298146	-0.187799	-0.000509421	-0.000320878	-0.057604	-0.0362841	-0.324916	-0.204661		2	50	0.8	0.1	30		0.1313	0.4009	0.308541	0.2696	0.177241	629515	1.92211e+06	1.47929e+06	1.29259e+06	849779		0	7.92	3.37815	7.92	3.37815	10.44	39.44	21.8187	29	11.3787	26.26	79.92	61.4417	53.66	35.1817
Brazil	29	BRA	Brazil	Upper middle income	South America			TRUE	TRUE	TRUE	TRUE	WHO	215	TRUE	TRUE	TRUE		213993441	212559409	0.0959227	1411000	0.00365347	781819		0.913602		607462	192681	622596	617833	15134	10371	664909	454006	681474	676260	16565.2	11351.8	0.0249135	0.0170728	0.0364867	0.0250037	7.74097e-05	5.30475e-05	0.01174	0.00804523	0.021188	0.0145198		2	50	0.8	0.1	30		0.55475	0.4009	0.434206	-0.15385	-0.120544	2.37426e+08	1.7158e+08	1.85835e+08	-6.58458e+07	-5.1591e+07		8.95	7.92	8.2288	-1.03	-0.721196	46.18	39.44	41.6841	-6.74	-4.49592	110.95	79.92	86.5713	-31.03	-24.3787
British Virgin Islands	30	VGB	British Virgin Islands	High income	Caribbean			TRUE	TRUE	FALSE	TRUE	WHO	16	TRUE	TRUE	FALSE		30423	30237	0.133893	NA	0.00515205	156.741		1		37	1	NA	NA	NA	NA	37	36	NA	NA	NA	NA	NA	NA	NA	NA	NA	NA	NA	NA	NA	NA		2	50	0.8	0.1	30		0.5412	0.4009	0.411728	-0.1403	-0.129472	32929.9	24393.2	25052	-8536.69	-7877.82		NA	NA	NA	NA	NA	NA	NA	NA	NA	NA	NA	NA	NA	NA	NA
Brunei Darussalam	31	BRN	Brunei Darussalam	High income	South-East Asia			TRUE	TRUE	TRUE	TRUE	WHO	107	TRUE	TRUE	TRUE		441532	437483	0.055705	1900	0.00212375	937.702		1		53	3	52.0145	51.9122	-0.985511	-1.0878	53	50	52.0145	51.9122	-0.985511	-1.0878	-0.0185945	-0.0205246	-0.0197102	-0.0217561	-2.23203e-06	-2.4637e-06	-0.00051869	-0.000572529	-0.00105098	-0.00116007		2	50	0.8	0.1	30		0.55895	0.4009	0.420608	-0.15805	-0.138342	493589	354020	371424	-139568	-122165		0	7.92	3.90228	7.92	3.90228	19.13	39.44	34.5076	20.31	15.3776	111.79	79.92	83.8298	-31.87	-27.9602
Bulgaria	32	BGR	Bulgaria	Upper middle income	Eastern Europe			TRUE	TRUE	TRUE	TRUE	WHO	255	TRUE	TRUE	TRUE		6896655	6948445	0.214679	124200	0.00780874	53854.2		0.568426		23918	7515	22521.1	20316.8	-1396.91	-3601.21	42077.6	28856.9	39620.1	35742.2	-2457.5	-6335.4	-0.0584041	-0.150565	-0.0851619	-0.219546	-0.000356333	-0.00091862	-0.0197867	-0.0510097	-0.0456325	-0.11764		2	50	0.8	0.1	30		0.18465	0.4009	0.557636	0.21625	0.372986	2.54693e+06	5.52974e+06	7.69164e+06	2.9828e+06	5.14471e+06		6.85	7.92	20.1291	1.07	13.2791	25.54	39.44	67.829	13.9	42.289	36.82	79.92	111.296	43.1	74.4755
Burkina Faso	33	BFA	Burkina Faso	Low income	West Africa			TRUE	TRUE	TRUE	TRUE	WHO	10	TRUE	TRUE	TRUE		21497097	20903278	0.0241103	201800	0.000878576	18886.8		1		214	82	175.879	183.936	-38.1214	-30.0643	214	132	175.879	183.936	-38.1214	-30.0643	-0.178137	-0.140487	-0.288799	-0.22776	-1.77333e-06	-1.39853e-06	-0.000188907	-0.000148981	-0.00201841	-0.00159181		1	50	0.8	0.1	30		0.0059	0.4009	0.214095	0.395	0.208195	253666	1.72364e+07	9.20484e+06	1.69827e+07	8.95117e+06		0	7.92	1.72522	7.92	1.72522	0.12	39.44	14.1877	39.32	14.0677	1.18	79.92	42.6076	78.74	41.4276
Burundi	34	BDI	Burundi	Low income	East Africa			TRUE	TRUE	TRUE	TRUE	WHO	0	FALSE	TRUE	FALSE		12255429	11890781	0.0238014	83500	0.000874994	10723.4		1		14	2	NA	NA	NA	NA	14	12	NA	NA	NA	NA	NA	NA	NA	NA	NA	NA	NA	NA	NA	NA		1	50	0.8	0.1	30		0	0.4009	0.20978	0.4009	0.20978	0	9.8264e+06	5.14188e+06	9.8264e+06	5.14188e+06		NA	NA	NA	NA	NA	NA	NA	NA	NA	NA	NA	NA	NA	NA	NA
Cabo Verde	35	CPV	Cabo Verde	Lower middle income	West Africa			TRUE	TRUE	TRUE	TRUE	WHO	29	TRUE	TRUE	TRUE		561901	555988	0.0478643	3500	0.00213109	1197.46		0.575325		349	112	308.772	327.832	-40.2285	-21.1677	606.613	411.941	536.69	569.821	-69.923	-36.7926	-0.115268	-0.0606525	-0.16974	-0.0893153	-0.00012444	-6.54788e-05	-0.019978	-0.0105122	-0.0583928	-0.0307255		1	50	0.8	0.1	30		0.37395	0.4009	0.351665	0.02695	-0.0222851	420246	450532	395202	30286.5	-25044.1		0.39	7.92	3.98436	7.53	3.59436	14.67	39.44	26.5491	24.77	11.8791	74.79	79.92	70.0167	5.13	-4.77325
Cambodia	36	KHM	Cambodia	Lower middle income	South-East Asia			TRUE	TRUE	TRUE	TRUE	WHO	225	TRUE	TRUE	TRUE		16946446	1.6719e+07	0.0485288	110900	0.00169085	28653.9		0.668104		2781	0	2858.66	3427.39	77.6592	646.394	4162.52	4162.52	4278.76	5130.03	116.238	967.504	0.0279249	0.232432	0.0279249	0.232432	6.85915e-06	5.70919e-05	0.00104814	0.00872411	0.00405663	0.0337652		1	50	0.8	0.1	30		0.7179	0.4009	0.323679	-0.317	-0.394221	2.43317e+07	1.35877e+07	1.09704e+07	-1.0744e+07	-1.33613e+07		3.81	7.92	3.47929	4.11	-0.330709	42.79	39.44	25.994	-3.35	-16.796	143.23	79.92	64.4873	-63.31	-78.7427
Cameroon	37	CMR	Cameroon	Lower middle income	Central Africa			TRUE	TRUE	TRUE	TRUE	WHO	30	TRUE	TRUE	TRUE		27224262	26545864	0.0271617	207300	0.000983161	26765.8		0.514627		1686	448	1229.85	1409.2	-456.149	-276.802	3276.16	2405.63	2389.79	2738.29	-886.369	-537.869	-0.270551	-0.164177	-0.368457	-0.223588	-3.25581e-05	-1.9757e-05	-0.00427578	-0.00259464	-0.0331157	-0.0200954		1	50	0.8	0.1	30		0.0086	0.4009	0.230919	0.3923	0.222319	468257	2.18284e+07	1.25732e+07	2.13602e+07	1.21049e+07		0	7.92	1.97652	7.92	1.97652	0.41	39.44	15.0961	39.03	14.6861	1.72	79.92	45.9491	78.2	44.2291
Canada	38	CAN	Canada	High income	North America			TRUE	TRUE	TRUE	TRUE	WHO	273	TRUE	TRUE	TRUE		38067913	37742157	0.181044	288200	0.00697021	265341		1		28952	15378	30369.7	28811.6	1417.67	-140.424	28952	13574	30369.7	28811.6	1417.67	-140.424	0.0489664	-0.00485025	0.10444	-0.0103451	3.72407e-05	-3.68879e-06	0.00491906	-0.000487246	0.00534283	-0.000529222		2	50	0.8	0.1	30		0.74055	0.4009	0.514373	-0.33965	-0.226177	5.63824e+07	3.05229e+07	3.91622e+07	-2.58595e+07	-1.72202e+07		15.09	7.92	16.9477	-7.17	1.85773	98.72	39.44	62.6045	-59.28	-36.1155	147.85	79.92	102.642	-67.93	-45.2083
Cayman Islands	39	CYM	Cayman Islands	High income	Caribbean			TRUE	TRUE	TRUE	TRUE	WHO	86	TRUE	TRUE	TRUE		66498	65720	0.133893	NA	0.00515205	342.601		1		2	2	0.5672	2	-1.4328	0	2	0	0.5672	2	-1.4328	0	-0.7164	0	0	0	-2.15465e-05	0	NA	NA	-0.00418212	0		2	50	0.8	0.1	30		0.799992	0.4009	0.411728	-0.399092	-0.388264	106396	53318.1	54758.2	-53077.6	-51637.5		74.53	7.92	9.7164	-66.61	-64.8136	140.64	39.44	43.1678	-101.2	-97.4722	160.39	79.92	82.097	-80.47	-78.293
Central African Republic	40	CAF	Central African Republic	Low income	Central Africa			TRUE	TRUE	TRUE	TRUE	WHO	14	TRUE	TRUE	TRUE		4919987	4829764	0.0279813	67800	0.00101226	4980.31		1		100	63	88.912	96.3023	-11.088	-3.69768	100	37	88.912	96.3023	-11.088	-3.69768	-0.11088	-0.0369768	-0.299676	-0.0999373	-2.25367e-06	-7.51563e-07	-0.00016354	-5.45381e-05	-0.00222637	-0.000742461		1	50	0.8	0.1	30		0.02105	0.4009	0.205975	0.37985	0.184925	207131	3.94485e+06	2.02679e+06	3.73771e+06	1.81966e+06		0	7.92	2.07504	7.92	2.07504	1.6	39.44	15.2772	37.84	13.6772	4.21	79.92	41.003	75.71	36.793
Chad	41	TCD	Chad	Low income	Central Africa			TRUE	TRUE	TRUE	TRUE	WHO	20	TRUE	TRUE	TRUE		16914985	16425859	0.024986	156600	0.000902881	15272.2		1		174	104	166.697	172.584	-7.30292	-1.4164	174	70	166.697	172.584	-7.30292	-1.4164	-0.0419708	-0.00814025	-0.104327	-0.0202343	-4.31743e-07	-8.37366e-08	-4.66342e-05	-9.04473e-06	-0.000478183	-9.27439e-05		1	50	0.8	0.1	30		0.00455	0.4009	0.194283	0.39635	0.189733	153926	1.35624e+07	6.57259e+06	1.34085e+07	6.41866e+06		0	7.92	1.814	7.92	1.814	0.06	39.44	13.0401	39.38	12.9801	0.91	79.92	38.6549	79.01	37.7449
Chile	42	CHL	Chile	High income	South America			TRUE	TRUE	TRUE	TRUE	WHO	273	TRUE	TRUE	TRUE		19212362	19116209	0.122427	113100	0.00474519	91166.2		1		37743	16499	45990.2	43595.8	8247.22	5852.85	37743	21244	45990.2	43595.8	8247.22	5852.85	0.21851	0.155071	0.388214	0.275506	0.000429266	0.00030464	0.0729197	0.0517493	0.0904636	0.0641997		2	50	0.8	0.1	30		0.799992	0.4009	0.45791	-0.399092	-0.342082	3.07395e+07	1.54045e+07	1.75951e+07	-1.5335e+07	-1.31444e+07		54.66	7.92	10.954	-46.74	-43.706	120.17	39.44	48.3338	-80.73	-71.8362	168.74	79.92	91.3114	-88.82	-77.4286
China	43	CHN	China	Upper middle income	East Asia			TRUE	TRUE	TRUE	TRUE	WHO	203	TRUE	TRUE	TRUE		1444216102	1439323774	0.119683	10653400	0.00406281	5.86758e+06		0.701799		5696	4788	5814.55	5736.69	118.555	40.6934	8116.29	1293.82	8285.22	8174.27	168.93	57.9844	0.0208137	0.0071442	0.130567	0.0448165	1.1697e-07	4.01494e-08	1.58569e-05	5.44281e-06	2.87903e-05	9.88216e-06		2	50	0.8	0.1	30		0.7659	0.4009	0.497742	-0.365	-0.268158	2.21225e+09	1.15797e+09	1.43769e+09	-1.05428e+09	-7.74556e+08		8.3	7.92	8.99732	-0.38	0.697321	86.18	39.44	53.5252	-46.74	-32.6548	153.12	79.92	99.249	-73.2	-53.871
Colombia	44	COL	Colombia	Upper middle income	South America			TRUE	TRUE	TRUE	TRUE	WHO	184	TRUE	TRUE	TRUE		51265841	50882884	0.0906056	246700	0.00345273	177007		0.847581		127225	42620	119033	119277	-8191.58	-7948.39	150104	99819.3	140439	140726	-9664.66	-9377.73	-0.0643866	-0.0624751	-0.0968215	-0.0939471	-0.00018852	-0.000182924	-0.0391757	-0.0380127	-0.0546005	-0.0529795		2	50	0.8	0.1	30		0.40085	0.4009	0.406074	5e-05	0.00522393	4.10998e+07	4.1105e+07	4.16354e+07	5126.58	535619		4.38	7.92	7.77186	3.54	3.39186	35.66	39.44	39.2489	3.78	3.58892	78.81	79.92	80.948	1.11	2.13795
Comoros	45	COM	Comoros	Lower middle income	East Africa			TRUE	TRUE	TRUE	TRUE	WHO	17	TRUE	TRUE	TRUE		888456	869595	0.0310547	5000	0.00115742	1028.32		1		147	9	145.43	146.637	-1.56996	-0.362551	147	138	145.43	146.637	-1.56996	-0.362551	-0.01068	-0.00246633	-0.0113765	-0.00262718	-1.76706e-06	-4.08068e-07	-0.000313992	-7.25101e-05	-0.00152672	-0.000352566		1	50	0.8	0.1	30		0.19845	0.4009	0.256915	0.20245	0.0584652	352628	712364	456516	359736	103888		0	7.92	2.23608	7.92	2.23608	9.5	39.44	18.0622	29.94	8.5622	39.69	79.92	51.138	40.23	11.448
Congo (Republic of the)	46	COG	Congo	Lower middle income	Central Africa			TRUE	TRUE	TRUE	TRUE	WHO	19	TRUE	TRUE	TRUE		5657017	5518092	#N/A	35700	0.0010367	5864.65		1		278	100	199.796	213.929	-78.204	-64.0706	278	178	199.796	213.929	-78.204	-64.0706	-0.281309	-0.23047	-0.439348	-0.359947	-1.38242e-05	-1.13259e-05	-0.00219059	-0.00179469	-0.0133348	-0.0109249		1	50	0.8	0.1	30		0.03065	0.4009	0.251499	0.37025	0.220849	346775	4.5358e+06	2.84547e+06	4.18902e+06	2.4987e+06		0	7.92	1.97888	7.92	1.97888	2.05	39.44	17.3082	37.39	15.2582	6.13	79.92	50.0853	73.79	43.9553
Cook Islands	47	COK	Cook Islands	High income	Pacific			TRUE	TRUE	FALSE	TRUE	WHO	8	TRUE	TRUE	FALSE		17572	17564	0.0755089	200	0.00279529	49.1188		1		0	0	NA	NA	NA	NA	0	0	NA	NA	NA	NA	NA	NA	NA	NA	NA	NA	NA	NA	NA	NA		2	50	0.8	0.1	30		0.63865	0.4009	0.429429	-0.23775	-0.209221	22444.7	14089.2	15091.8	-8355.49	-7352.88		NA	NA	NA	NA	NA	NA	NA	NA	NA	NA	NA	NA	NA	NA	NA
Costa Rica	48	CRI	Costa Rica	Upper middle income	Central America			TRUE	TRUE	TRUE	TRUE	WHO	42	TRUE	TRUE	TRUE		5139053	5094114	0.102531	24400	0.00397441	20424.7		1		7029	2156	7115.54	7005.07	86.5435	-23.9337	7029	4873	7115.54	7005.07	86.5435	-23.9337	0.0123123	-0.00340499	0.0177598	-0.00491149	1.68404e-05	-4.65721e-06	0.00354686	-0.000980888	0.00423719	-0.0011718		2	50	0.8	0.1	30		0.5445	0.4009	0.43559	-0.1436	-0.10891	5.59643e+06	4.12049e+06	4.47704e+06	-1.47594e+06	-1.11939e+06		7.48	7.92	9.12837	0.44	1.64837	47.49	39.44	43.7547	-8.05	-3.73533	108.9	79.92	86.8352	-28.98	-22.0648
Côte d’Ivoire	49	CIV	Côte d’Ivoire	Lower middle income	West Africa			TRUE	TRUE	TRUE	TRUE	WHO	182	TRUE	TRUE	TRUE		27053629	26378275	0.0288258	182400	0.00101049	27337.5		1		695	137	446.652	479.531	-248.348	-215.469	695	558	446.652	479.531	-248.348	-215.469	-0.357335	-0.310027	-0.445068	-0.386144	-9.17984e-06	-7.9645e-06	-0.00136156	-0.0011813	-0.00908451	-0.00788179		1	50	0.8	0.1	30		0.0407	0.4009	0.22967	0.3602	0.18897	2.20217e+06	2.16916e+07	1.24268e+07	1.94894e+07	1.02246e+07		0.15	7.92	2.00813	7.77	1.85813	2.8	39.44	16.0531	36.64	13.2531	7.9	79.92	45.713	72.02	37.813
Croatia	50	HRV	Croatia	High income	Eastern Europe			TRUE	TRUE	TRUE	TRUE	WHO	196	TRUE	TRUE	TRUE		4081657	4105268	0.212523	52300	0.00839846	34279.6		0.764779		9198	3860	9635.86	8629.35	437.858	-568.653	12027	6979.8	12599.5	11283.5	572.529	-743.552	0.0476036	-0.0618236	0.0820266	-0.106529	0.000140269	-0.000182169	0.010947	-0.0142171	0.0167017	-0.0216908		2	50	0.8	0.1	30		0.421	0.4009	0.544939	-0.0201	0.123939	3.43676e+06	3.27267e+06	4.44851e+06	-164083	1.01175e+06		11.67	7.92	20.1657	-3.75	8.49566	63.05	39.44	68.7622	-23.61	5.71215	84.2	79.92	108.778	-4.28	24.5778
Cuba	51	CUB	Cuba	Upper middle income	Caribbean			TRUE	TRUE	TRUE	TRUE	WHO	119	TRUE	TRUE	TRUE		11317498	11326616	0.158934	106000	0.00624954	70729.2		1		8230	145	8387.31	7638.89	157.308	-591.114	8230	8085	8387.31	7638.89	157.308	-591.114	0.019114	-0.0718243	0.0194568	-0.0731124	1.38995e-05	-5.22301e-05	0.00148404	-0.00557655	0.00222409	-0.00835742		2	50	0.8	0.1	30		0.799992	0.4009	0.517112	-0.399092	-0.28288	1.81078e+07	9.07437e+06	1.17048e+07	-9.03345e+06	-6.40298e+06		0	7.92	14.9955	7.92	14.9955	54.19	39.44	62.8557	-14.75	8.66572	188.14	79.92	103.177	-108.22	-84.9631
Curaçao	52	CUW	Curaçao	High income	Caribbean			TRUE	TRUE	FALSE	TRUE	WHO	151	TRUE	TRUE	FALSE		164796	164100	0.176679	NA	0.00661356	1089.89		1		174	14	NA	NA	NA	NA	174	160	NA	NA	NA	NA	NA	NA	NA	NA	NA	NA	NA	NA	NA	NA		2	50	0.8	0.1	30		0.56825	0.4009	0.49778	-0.16735	-0.0704697	187291	132133	164064	-55157.2	-23226.3		NA	NA	NA	NA	NA	NA	NA	NA	NA	NA	NA	NA	NA	NA	NA
Cyprus	53	CYP	Cyprus	High income	Eastern Europe			TRUE	TRUE	TRUE	TRUE	WHO	108	TRUE	TRUE	TRUE		888005	1207361	0.144087	8700	0.00550902	4892.04		1		584	122	650.038	607.192	66.0381	23.1918	584	462	650.038	607.192	66.0381	23.1918	0.113079	0.0397121	0.14294	0.0501988	7.43668e-05	2.61168e-05	0.00759059	0.00266573	0.0134991	0.00474073		2	50	0.8	0.1	30		0.6479	0.4009	0.480707	-0.247	-0.167193	1.15068e+06	712002	853740	-438674	-296937		14.45	7.92	13.3894	-6.53	-1.06057	90.32	39.44	52.0555	-50.88	-38.2645	129.58	79.92	95.874	-49.66	-33.706
Czechia	54	CZE	Czechia	High income	Eastern Europe			TRUE	TRUE	TRUE	TRUE	WHO	273	TRUE	TRUE	TRUE		10724553	10708982	0.20143	113800	0.00716766	76869.9		0.914019		30833	11887	32831	30293.2	1998.01	-539.775	33733.4	20728.2	35919.4	33142.9	2185.96	-590.551	0.0648009	-0.0175064	0.105458	-0.0284902	0.000203827	-5.50653e-05	0.0192088	-0.00518937	0.0284371	-0.00768247		2	50	0.8	0.1	30		0.5519	0.4009	0.54605	-0.151	-0.00584977	1.18378e+07	8.59895e+06	1.17123e+07	-3.23882e+06	-125472		16.2	7.92	18.5576	-8.28	2.35763	77.4	39.44	63.0676	-37.96	-14.3324	110.26	79.92	108.986	-30.34	-1.27401
Democratic Republic of the Congo	56	COD	Democratic Republic of the Congo	Low income	Central Africa			TRUE	TRUE	TRUE	TRUE	WHO	23	TRUE	TRUE	TRUE		92377986	89561404	0.0301867	564100	0.00109312	100980		1		1098	584	875.724	957.975	-222.276	-140.025	1098	514	875.724	957.975	-222.276	-140.025	-0.202437	-0.127528	-0.432444	-0.272423	-2.40616e-06	-1.51579e-06	-0.000394037	-0.000248228	-0.00220118	-0.00138666		1	50	0.8	0.1	30		0.00075	0.4009	0.214534	0.40015	0.213784	138567	7.40687e+07	3.96364e+07	7.39301e+07	3.94979e+07		0	7.92	2.32719	7.92	2.32719	0.06	39.44	15.6744	39.38	15.6144	0.15	79.92	42.7072	79.77	42.5572
Denmark	57	DNK	Denmark	High income	Western Europe			TRUE	TRUE	TRUE	TRUE	WHO	258	TRUE	TRUE	TRUE		5813302	5792203	0.20164	55400	0.00761387	44261.7		1		2751	1319	2852.81	2766.04	101.808	15.0435	2751	1432	2852.81	2766.04	101.808	15.0435	0.0370075	0.00546836	0.0710947	0.0105052	1.75129e-05	2.58777e-06	0.00183768	0.000271543	0.00230013	0.000339875		2	50	0.8	0.1	30		0.75525	0.4009	0.507617	-0.35435	-0.247633	8.78099e+06	4.66111e+06	5.90187e+06	-4.11989e+06	-2.87913e+06		18.95	7.92	20.0237	-11.03	1.07373	90.55	39.44	65.0197	-51.11	-25.5303	151.05	79.92	101.318	-71.13	-49.7316
Djibouti	58	DJI	Djibouti	Lower middle income	East Africa			TRUE	TRUE	TRUE	TRUE	WHO	13	TRUE	TRUE	TRUE		1002197	988002	0.0470657	7600	0.00174191	1745.74		0.357553		181	61	150.75	159.139	-30.2501	-21.8609	506.219	335.614	421.615	445.078	-84.6031	-61.1403	-0.167128	-0.120778	-0.252084	-0.182174	-8.44177e-05	-6.10062e-05	-0.011132	-0.00804477	-0.0484626	-0.0350225		1	50	0.8	0.1	30		0.03355	0.4009	0.340005	0.36735	0.306455	67247.4	803562	681504	736314	614257		0	7.92	3.7522	7.92	3.7522	2.67	39.44	25.136	36.77	22.466	6.71	79.92	67.7087	73.21	60.9987
Dominica	59	DMA	Dominica	Upper middle income	Caribbean			TRUE	TRUE	TRUE	TRUE	WHO	43	TRUE	TRUE	TRUE		72172	71991	0.133893	700	0.00515205	371.834		0.83662		32	0	31.5922	31.4385	-0.407787	-0.561475	38.2491	38.2491	37.7617	37.578	-0.487422	-0.671123	-0.0127434	-0.0175461	-0.0127434	-0.0175461	-6.75362e-06	-9.29893e-06	-0.000696318	-0.000958746	-0.00131086	-0.0018049		2	50	0.8	0.1	30		0.3235	0.4009	0.411728	0.0774	0.0882285	46695.3	57867.5	59430.5	11172.2	12735.3		24.49	7.92	9.7164	-16.57	-14.7736	54.47	39.44	43.1678	-15.03	-11.3022	61.83	79.92	82.097	18.09	20.267
Dominican Republic	60	DOM	Dominican Republic	Upper middle income	Caribbean			TRUE	TRUE	TRUE	TRUE	WHO	177	TRUE	TRUE	TRUE		10953714	10847904	0.0752767	70500	0.00298921	32742.9		0.617947		4129	2409	4081.08	4121.27	-47.9229	-7.7262	6681.8	2783.41	6604.25	6669.3	-77.5518	-12.503	-0.0116064	-0.0018712	-0.0278621	-0.00449198	-7.07995e-06	-1.14144e-06	-0.00110002	-0.000177348	-0.0023685	-0.000381854		2	50	0.8	0.1	30		0.54535	0.4009	0.362923	-0.14445	-0.182427	1.19472e+07	8.78269e+06	7.95072e+06	-3.16453e+06	-3.9965e+06		8.32	7.92	6.56372	-0.4	-1.75628	71.59	39.44	33.4479	-32.15	-38.1421	108.82	79.92	72.33	-28.9	-36.49
Ecuador	61	ECU	Ecuador	Upper middle income	South America			TRUE	TRUE	TRUE	TRUE	WHO	242	TRUE	TRUE	TRUE		17888474	17643060	0.0759112	92500	0.00295171	52801.7		0.310109		32978	14023	30577.3	31299.6	-2400.68	-1678.45	106343	61123.7	98602	100931	-7741.41	-5412.45	-0.0727963	-0.050896	-0.126651	-0.088549	-0.00043276	-0.000302566	-0.0836909	-0.058513	-0.146613	-0.102505		2	50	0.8	0.1	30		0.5863	0.4009	0.362145	-0.1854	-0.224155	2.0976e+07	1.4343e+07	1.29564e+07	-6.63305e+06	-8.0196e+06		2.62	7.92	6.60068	5.3	3.98068	26.95	39.44	32.7455	12.49	5.79551	116.82	79.92	72.1703	-36.9	-44.6497
Egypt	62	EGY	Egypt	Lower middle income	North Africa			TRUE	TRUE	TRUE	TRUE	WHO	40	TRUE	TRUE	TRUE		104258327	102334403	0.0533168	561600	0.00189382	197447		0.0844584		18592	7576	15894.6	16599.2	-2697.35	-1992.77	220132	130431	188195	196537	-31937.1	-23594.7	-0.145081	-0.107184	-0.244858	-0.180898	-0.000306326	-0.00022631	-0.056868	-0.0420133	-0.16175	-0.119499		1	50	0.8	0.1	30		0.08135	0.4009	0.32106	0.31955	0.23971	1.69628e+07	8.35943e+07	6.69463e+07	6.66315e+07	4.99834e+07		0.16	7.92	4.15641	7.76	3.99641	4.11	39.44	26.037	35.33	21.927	16.27	79.92	63.9481	63.65	47.6781
El Salvador	63	SLV	El Salvador	Lower middle income	Central America			TRUE	TRUE	TRUE	TRUE	WHO	115	TRUE	TRUE	TRUE		6518500	6486201	0.0865097	40200	0.00339299	22117.2		0.354759		3622	1327	3643.87	3700.63	21.8671	78.6274	10209.8	6469.19	10271.4	10431.4	61.6393	221.636	0.0060373	0.0217083	0.00952815	0.0342603	9.45606e-06	3.40011e-05	0.00153332	0.00551334	0.00278694	0.010021		1	50	0.8	0.1	30		0.5818	0.4009	0.355086	-0.1809	-0.226714	7.58493e+06	5.22653e+06	4.62925e+06	-2.35839e+06	-2.95567e+06		1.53	7.92	7.9541	6.39	6.4241	41.03	39.44	33.9799	-1.59	-7.05012	116.36	79.92	70.7725	-36.44	-45.5875
Equatorial Guinea	64	GNQ	Equatorial Guinea	Upper middle income	Central Africa			TRUE	TRUE	TRUE	TRUE	WHO	46	TRUE	TRUE	TRUE		1449891	1402985	0.0238149	7600	0.00089561	1298.54		0.669556		167	86	148.074	161.863	-18.9257	-5.13731	249.419	120.976	221.153	241.746	-28.2661	-7.67271	-0.113328	-0.0307623	-0.233651	-0.0634236	-1.94953e-05	-5.29192e-06	-0.00371922	-0.00100957	-0.0217676	-0.00590873		2	50	0.8	0.1	30		0.13695	0.4009	0.259886	0.26395	0.122936	397125	1.16252e+06	753614	765397	356489		0.84	7.92	1.67812	7.08	0.838121	18.28	39.44	13.5723	21.16	-4.70768	27.39	79.92	51.6346	52.53	24.2446
Eritrea	65	ERI	Eritrea	Low income	East Africa			TRUE	TRUE	TRUE	TRUE	WHO	0	FALSE	TRUE	FALSE		3601462	3546427	0.0450648	43400	0.00156649	5641.64		1		45	1	NA	NA	NA	NA	45	44	NA	NA	NA	NA	NA	NA	NA	NA	NA	NA	NA	NA	NA	NA		1	50	0.8	0.1	30		0	0.4009	0.247473	0.4009	0.247473	0	2.88765e+06	1.78253e+06	2.88765e+06	1.78253e+06		NA	NA	NA	NA	NA	NA	NA	NA	NA	NA	NA	NA	NA	NA	NA
Estonia	66	EST	Estonia	High income	Eastern Europe			TRUE	TRUE	TRUE	TRUE	WHO	273	TRUE	TRUE	TRUE		1325188	1326539	0.203732	15900	0.0084331	11175.4		0.579944		1531	229	1798.5	1487.07	267.503	-43.933	2639.91	2245.04	3101.16	2564.15	461.256	-75.7539	0.174724	-0.0286957	0.205455	-0.0337427	0.000348068	-5.71646e-05	0.0290098	-0.0047644	0.041274	-0.0067786		2	50	0.8	0.1	30		0.51735	0.4009	0.53249	-0.11645	0.0151397	1.37117e+06	1.06254e+06	1.4113e+06	-308636	40125.9		20.13	7.92	20.0468	-12.21	-0.0831993	72.09	39.44	63.7976	-32.65	-8.29241	103.3	79.92	106.242	-23.38	2.94169
Eswatini	67	SWZ	Eswatini	Lower middle income	Southern Africa			TRUE	TRUE	TRUE	TRUE	WHO	32	TRUE	TRUE	TRUE		1172369	1160164	0.0401279	11600	0.00145535	1706.21		0.619704		1242	185	948.792	973.292	-293.208	-268.708	2004.18	1705.65	1531.04	1570.58	-473.143	-433.608	-0.236078	-0.216351	-0.277397	-0.254218	-0.000403578	-0.000369856	-0.0407882	-0.03738	-0.277307	-0.254136		1	50	0.8	0.1	30		0.1062	0.4009	0.255083	0.2947	0.148883	249011	940005	598103	690994	349092		0	7.92	3.37806	7.92	3.37806	4.06	39.44	16.7464	35.38	12.6864	21.24	79.92	50.7785	58.68	29.5385
Ethiopia	68	ETH	Ethiopia	Low income	East Africa			TRUE	TRUE	TRUE	TRUE	WHO	142	TRUE	TRUE	TRUE		117876226	114963583	0.0353689	560000	0.0012857	151554		1		6451	1918	4556.56	4953.25	-1894.44	-1497.75	6451	4533	4556.56	4953.25	-1894.44	-1497.75	-0.293665	-0.232173	-0.417921	-0.33041	-1.60714e-05	-1.27061e-05	-0.00338292	-0.00267455	-0.0125001	-0.0098826		1	50	0.8	0.1	30		0.01575	0.4009	0.232482	0.38515	0.216732	3.7131e+06	9.45132e+07	5.48083e+07	9.08001e+07	5.10952e+07		0	7.92	2.8444	7.92	2.8444	1.71	39.44	16.9141	37.73	15.2041	3.14	79.92	46.2776	76.78	43.1376
Falkland Islands (Malvinas)	69	FLK	Falkland Islands (Malvinas)	High income	South America			TRUE	FALSE	FALSE	TRUE	WHO	5	FALSE	TRUE	FALSE		3528	3483	0.0889531	NA	0.00344489	12.1536		1		0	0	NA	NA	NA	NA	0	0	NA	NA	NA	NA	NA	NA	NA	NA	NA	NA	NA	NA	NA	NA		2	50	0.8	0.1	30		NA	NA	NA	NA	NA	NA	NA	NA	NA	NA		NA	NA	NA	NA	NA	NA	NA	NA	NA	NA	NA	NA	NA	NA	NA
Faroe Islands	70	FRO	Faroe Islands	High income	Western Europe			TRUE	TRUE	FALSE	TRUE	WHO	111	TRUE	TRUE	FALSE		49053	48865	0.194285	NA	0.00783372	384.267		1		2	0	NA	NA	NA	NA	2	2	NA	NA	NA	NA	NA	NA	NA	NA	NA	NA	NA	NA	NA	NA		2	50	0.8	0.1	30		0.7606	0.4009	0.534875	-0.3597	-0.225725	74619.4	39330.7	52474.5	-35288.7	-22144.9		NA	NA	NA	NA	NA	NA	NA	NA	NA	NA	NA	NA	NA	NA	NA
Fiji	71	FJI	Fiji	Upper middle income	Pacific			TRUE	TRUE	TRUE	TRUE	WHO	24	TRUE	TRUE	TRUE		902899	896444	0.0581743	7400	0.00199795	1803.95		1		674	2	661.334	694.097	-12.6662	20.0967	674	672	661.334	694.097	-12.6662	20.0967	-0.0187925	0.029817	-0.0188485	0.0299058	-1.40283e-05	2.22579e-05	-0.00171164	0.00271577	-0.00702136	0.0111404		2	50	0.8	0.1	30		0.5633	0.4009	0.364212	-0.1624	-0.199088	1.01721e+06	723944	657693	-293262	-359513		0	7.92	4.15873	7.92	4.15873	35.7	39.44	32.4278	3.74	-3.27221	112.66	79.92	72.5928	-32.74	-40.0672
Finland	72	FIN	Finland	High income	Western Europe			TRUE	TRUE	TRUE	TRUE	WHO	221	TRUE	TRUE	TRUE		5548361	5540718	0.225545	56100	0.00854035	47385		0.49595		1244	592	1321.5	1224.92	77.498	-19.082	2508.31	1314.65	2664.58	2469.84	156.262	-38.4757	0.0622974	-0.0153393	0.118862	-0.0292669	2.81636e-05	-6.9346e-06	0.00278541	-0.000685841	0.0032977	-0.000811981		2	50	0.8	0.1	30		0.686	0.4009	0.524885	-0.2851	-0.161115	7.61235e+06	4.44868e+06	5.82451e+06	-3.16368e+06	-1.78785e+06		17.69	7.92	21.8707	-9.77	4.18073	77.91	39.44	67.9158	-38.47	-9.99423	136.66	79.92	104.767	-56.74	-31.8928
France	73	FRA	France	High income	Western Europe			TRUE	TRUE	TRUE	TRUE	WHO	270	TRUE	TRUE	TRUE		67564251	65273512	0.207535	603300	0.00853436	576618		1		115232	64004	123094	111646	7861.59	-3586.16	115232	51228	123094	111646	7861.59	-3586.16	0.0682241	-0.0311213	0.153463	-0.070004	0.000116357	-5.30778e-05	0.013031	-0.00594425	0.013634	-0.00621931		2	50	0.8	0.1	30		0.7052	0.4009	0.512755	-0.3043	-0.192445	9.52926e+07	5.4173e+07	6.92878e+07	-4.11196e+07	-2.60048e+07		17.29	7.92	20.6115	-9.37	3.3215	81.22	39.44	64.9663	-41.78	-16.2537	140.73	79.92	102.349	-60.81	-38.3811
French Guiana	74	GUF	French Guiana	High income	South America			FALSE	FALSE	FALSE	TRUE	WHO	0	FALSE	FALSE	FALSE		0	298682	0.0556646	NA	0.00194526	0		#N/A		308	71	NA	NA	NA	NA	NA	NA	NA	NA	NA	NA	NA	NA	NA	NA	NA	NA	NA	NA	NA	NA		2	50	0.8	0.1	30		NA	NA	NA	NA	NA	NA	NA	NA	NA	NA		NA	NA	NA	NA	NA	NA	NA	NA	NA	NA	NA	NA	NA	NA	NA
French Polynesia	75	PYF	French Polynesia	High income	Pacific			TRUE	TRUE	FALSE	TRUE	WHO	36	TRUE	TRUE	FALSE		282534	280904	0.0906787	NA	0.00332116	938.341		1		636	114	NA	NA	NA	NA	636	522	NA	NA	NA	NA	NA	NA	NA	NA	NA	NA	NA	NA	NA	NA		2	50	0.8	0.1	30		0.5146	0.4009	0.435707	-0.1137	-0.0788926	290784	226536	246204	-64248.2	-44579.7		NA	NA	NA	NA	NA	NA	NA	NA	NA	NA	NA	NA	NA	NA	NA
Gabon	76	GAB	Gabon	Upper middle income	Central Africa			TRUE	TRUE	TRUE	TRUE	WHO	32	TRUE	TRUE	TRUE		2278829	2225728	0.0352891	11800	0.00135126	3079.3		0.539571		239	64	169.215	187.349	-69.7846	-51.6511	442.945	324.332	313.611	347.218	-129.334	-95.7264	-0.291986	-0.216114	-0.398769	-0.295149	-5.67544e-05	-4.20068e-05	-0.0109605	-0.0081124	-0.042001	-0.031087		2	50	0.8	0.1	30		0.03955	0.4009	0.289045	0.36135	0.249495	180255	1.82717e+06	1.31737e+06	1.64691e+06	1.13711e+06		0.01	7.92	2.83387	7.91	2.82387	2.49	39.44	18.8007	36.95	16.3107	7.91	79.92	57.525	72.01	49.615
Gambia	77	GMB	Gambia	Low income	West Africa			TRUE	TRUE	TRUE	TRUE	WHO	21	TRUE	TRUE	TRUE		2486937	2416664	0.025313	13500	0.000912826	2270.14		1		340	124	235.962	248.793	-104.038	-91.207	340	216	235.962	248.793	-104.038	-91.207	-0.305993	-0.268256	-0.481655	-0.422255	-4.18336e-05	-3.66744e-05	-0.00770649	-0.00675607	-0.0458287	-0.0401768		1	50	0.8	0.1	30		0.0419	0.4009	0.212415	0.359	0.170515	208405	1.99403e+06	1.05653e+06	1.78562e+06	848122		0.21	7.92	1.89787	7.71	1.68787	1.73	39.44	14.38	37.71	12.65	8.38	79.92	42.2609	71.54	33.8809
