## Supplementary material for "Estimates of the impact on COVID-19 deaths of unequal global allocations of vaccines": Data File for COVID-19 Vaccine Allocation Scenarios (part 3 of 3)

### Sheet: Sk-Results (continued)
									44500					5
Georgia	78	GEO	Georgia	Upper middle income	Eastern Europe			TRUE	TRUE	TRUE	TRUE	WHO	126	TRUE	TRUE	TRUE		3979773	3989175	0.152533	49400	0.00591171	23527.3		0.796114		10045	2505	7787.09	7460.06	-2257.91	-2584.94	12617.5	9471	9781.37	9370.59	-2836.16	-3246.95	-0.22478	-0.257336	-0.299458	-0.342831	-0.000712645	-0.000815863	-0.0574122	-0.0657277	-0.120548	-0.138008		2	50	0.8	0.1	30		0.22295	0.4009	0.48454	0.17795	0.26159	1.77458e+06	3.19098e+06	3.85672e+06	1.4164e+06	2.08214e+06		0.2	7.92	13.6487	7.72	13.4487	6.57	39.44	56.2102	32.87	49.6402	44.59	79.92	96.665	35.33	52.075
Germany	79	DEU	Germany	High income	Western Europe			TRUE	TRUE	TRUE	TRUE	WHO	273	TRUE	TRUE	TRUE		83900471	83783945	0.216874	959900	0.0095112	797994		1		95729	33071	103509	92889.5	7780.31	-2839.53	95729	62658	103509	92889.5	7780.31	-2839.53	0.0812743	-0.0296622	0.124171	-0.0453179	9.27326e-05	-3.3844e-05	0.00810533	-0.00295815	0.00974983	-0.00355834		2	50	0.8	0.1	30		0.64455	0.4009	0.550854	-0.24365	-0.0936959	1.08156e+08	6.72714e+07	9.24338e+07	-4.08847e+07	-1.57223e+07		16.95	7.92	22.6913	-9.03	5.74135	90.12	39.44	72.3619	-50.68	-17.7581	128.76	79.92	109.953	-48.84	-18.8066
Ghana	80	GHA	Ghana	Lower middle income	West Africa			TRUE	TRUE	TRUE	TRUE	WHO	19	TRUE	TRUE	TRUE		31732128	31072945	0.0314036	208200	0.00116213	36876.9		1		1175	335	924.396	957.029	-250.604	-217.971	1175	840	924.396	957.029	-250.604	-217.971	-0.21328	-0.185507	-0.298338	-0.259489	-7.89748e-06	-6.86909e-06	-0.00120367	-0.00104693	-0.00679569	-0.00591078		1	50	0.8	0.1	30		0.0256	0.4009	0.273505	0.3753	0.247905	1.62468e+06	2.54428e+07	1.73578e+07	2.38181e+07	1.57331e+07		1.58	7.92	2.25562	6.34	0.675624	3.89	39.44	20.0301	35.55	16.1401	5.12	79.92	54.457	74.8	49.337
Gibraltar	81	GIB	Gibraltar	High income	Western Europe			TRUE	TRUE	FALSE	TRUE	WHO	150	TRUE	TRUE	FALSE		33691	33691	0.194285	NA	0.00783372	263.926		1		98	6	NA	NA	NA	NA	98	92	NA	NA	NA	NA	NA	NA	NA	NA	NA	NA	NA	NA	NA	NA		2	50	0.8	0.1	30		0.799992	0.4009	0.534875	-0.399092	-0.265117	53905.1	27013.4	36041	-26891.6	-17864.1		NA	NA	NA	NA	NA	NA	NA	NA	NA	NA	NA	NA	NA	NA	NA
Greece	82	GRC	Greece	High income	Eastern Europe			TRUE	TRUE	TRUE	TRUE	WHO	254	TRUE	TRUE	TRUE		10370747	10423056	0.222844	128700	0.00986148	102271		0.982892		15894	4788	18413.4	15021.6	2519.37	-872.441	16170.6	11299.3	18733.9	15283	2563.22	-887.626	0.158511	-0.0548912	0.226848	-0.0785558	0.000247159	-8.55894e-05	0.0199163	-0.00689686	0.0250631	-0.00867917		2	50	0.8	0.1	30		0.58605	0.4009	0.561565	-0.18515	-0.0244847	1.21556e+07	8.31526e+06	1.16477e+07	-3.84029e+06	-507849		16.39	7.92	23.5192	-8.47	7.12919	80.92	39.44	70.1235	-41.48	-10.7965	117	79.92	112.121	-37.08	-4.87889
Greenland	83	GRL	Greenland	High income	North America			TRUE	TRUE	FALSE	TRUE	WHO	92	TRUE	TRUE	FALSE		56868	56772	0.173676	500	0.00665693	378.566		1		0	0	NA	NA	NA	NA	0	0	NA	NA	NA	NA	NA	NA	NA	NA	NA	NA	NA	NA	NA	NA		2	50	0.8	0.1	30		0.66895	0.4009	0.484436	-0.26805	-0.184514	76083.7	45596.8	55097.8	-30486.9	-20985.9		NA	NA	NA	NA	NA	NA	NA	NA	NA	NA	NA	NA	NA	NA	NA
Grenada	84	GRD	Grenada	Upper middle income	Caribbean			TRUE	TRUE	TRUE	TRUE	WHO	39	TRUE	TRUE	TRUE		113015	112519	0.0979212	800	0.00380415	429.926		1		198	1	177.895	177.441	-20.1049	-20.559	198	197	177.895	177.441	-20.1049	-20.559	-0.10154	-0.103833	-0.102055	-0.104361	-0.000177896	-0.000181914	-0.0251311	-0.0256988	-0.0467636	-0.0478199		2	50	0.8	0.1	30		0.26095	0.4009	0.415285	0.13995	0.154335	58982.5	90615.4	93866.9	31632.9	34884.4		8.92	7.92	8.66391	-1	-0.256091	27.87	39.44	41.7825	11.57	13.9125	49.25	79.92	82.7791	30.67	33.5291
Guadeloupe	85	GLP	Guadeloupe	High income	Caribbean			FALSE	FALSE	FALSE	TRUE	WHO	0	FALSE	FALSE	FALSE		0	400127	0.193524	NA	0.00776092	0		#N/A		820	155	NA	NA	NA	NA	NA	NA	NA	NA	NA	NA	NA	NA	NA	NA	NA	NA	NA	NA	NA	NA		2	50	0.8	0.1	30		NA	NA	NA	NA	NA	NA	NA	NA	NA	NA		NA	NA	NA	NA	NA	NA	NA	NA	NA	NA	NA	NA	NA	NA	NA
Guam	86	GUM	Guam	High income	Pacific			FALSE	FALSE	FALSE	TRUE	WHO	0	FALSE	FALSE	FALSE		0	168783	0.105372	1100	0.00389658	0		#N/A		238	121	NA	NA	NA	NA	NA	NA	NA	NA	NA	NA	NA	NA	NA	NA	NA	NA	NA	NA	NA	NA		2	50	0.8	0.1	30		NA	NA	NA	NA	NA	NA	NA	NA	NA	NA		NA	NA	NA	NA	NA	NA	NA	NA	NA	NA	NA	NA	NA	NA	NA
Guatemala	87	GTM	Guatemala	Upper middle income	Central America			TRUE	TRUE	TRUE	TRUE	WHO	196	TRUE	TRUE	TRUE		18249868	17915567	0.0504204	94800	0.00200275	36549.9		0.367513		14928	4803	12082.6	12671.2	-2845.37	-2256.79	40619	27550	32876.7	34478.3	-7742.22	-6140.7	-0.190606	-0.151178	-0.281024	-0.222892	-0.000424234	-0.000336479	-0.081669	-0.0647753	-0.211826	-0.168009		2	50	0.8	0.1	30		0.19335	0.4009	0.283925	0.20755	0.0905752	7.05722e+06	1.46327e+07	1.03632e+07	7.57552e+06	3.30597e+06		0.59	7.92	4.39399	7.33	3.80399	5.2	39.44	21.5109	34.24	16.3109	38.23	79.92	56.5321	41.69	18.3021
Guernsey	88	GGY	Guernsey	High income	Western Europe			TRUE	TRUE	FALSE	TRUE	WHO	80	TRUE	TRUE	FALSE		67052	67052	0.194285	NA	0.00783372	525.266		1		23	16	NA	NA	NA	NA	23	7	NA	NA	NA	NA	NA	NA	NA	NA	NA	NA	NA	NA	NA	NA		2	50	0.8	0.1	30		0.799992	0.4009	0.534875	-0.399092	-0.265117	107282	53762.3	71728.9	-53519.8	-35553.2		NA	NA	NA	NA	NA	NA	NA	NA	NA	NA	NA	NA	NA	NA	NA
Guinea	89	GIN	Guinea	Low income	West Africa			TRUE	TRUE	TRUE	TRUE	WHO	92	TRUE	TRUE	TRUE		13497237	13132792	0.029523	114300	0.0010137	13682.1		1		385	80	247.446	272.428	-137.554	-112.572	385	305	247.446	272.428	-137.554	-112.572	-0.357282	-0.292395	-0.450995	-0.369089	-1.01912e-05	-8.34038e-06	-0.00120344	-0.000984883	-0.0100535	-0.00822767		1	50	0.8	0.1	30		0.0669	0.4009	0.211034	0.334	0.144134	1.80593e+06	1.08221e+07	5.69675e+06	9.01615e+06	3.89082e+06		0.46	7.92	2.06578	7.46	1.60578	4.24	39.44	15.4041	35.2	11.1641	13.38	79.92	41.9957	66.54	28.6157
Guinea-Bissau	90	GNB	Guinea-Bissau	Low income	West Africa			TRUE	TRUE	TRUE	TRUE	WHO	8	TRUE	TRUE	TRUE		2015490	1967998	0.0288578	14800	0.000976391	1967.91		1		141	45	92.6076	97.6525	-48.3924	-43.3475	141	96	92.6076	97.6525	-48.3924	-43.3475	-0.343209	-0.307429	-0.504088	-0.451536	-2.40103e-05	-2.15072e-05	-0.00326976	-0.00292888	-0.0245908	-0.0220272		1	50	0.8	0.1	30		0.0235	0.4009	0.231772	0.3774	0.208272	94728	1.61602e+06	934266	1.52129e+06	839538		0	7.92	1.91765	7.92	1.91765	1.14	39.44	15.2536	38.3	14.1136	4.7	79.92	46.1181	75.22	41.4181
Guyana	91	GUY	Guyana	Upper middle income	South America			TRUE	TRUE	TRUE	TRUE	WHO	54	TRUE	TRUE	TRUE		790329	786559	0.0699986	6700	0.00270485	2137.72		0.825358		910	164	872.585	902.413	-37.4153	-7.58658	1102.55	903.85	1057.22	1093.36	-45.3323	-9.19186	-0.0411158	-0.0083369	-0.0501546	-0.0101697	-5.73587e-05	-1.16304e-05	-0.00676601	-0.00137192	-0.0212059	-0.00429984		2	50	0.8	0.1	30		0.34365	0.4009	0.346784	0.05725	0.0031343	543193	633686	548147	90492.7	4954.25		4.14	7.92	5.73772	3.78	1.59772	43.26	39.44	34.223	-3.82	-9.03705	68.73	79.92	69.1695	11.19	0.439495
Haiti	92	HTI	Haiti	Low income	Caribbean			TRUE	TRUE	TRUE	TRUE	WHO	31	TRUE	TRUE	TRUE		11541683	11402533	0.051747	99700	0.00192847	22257.8		1		677	236	424.976	481.242	-252.024	-195.758	677	441	424.976	481.242	-252.024	-195.758	-0.372267	-0.289156	-0.571484	-0.443897	-2.1836e-05	-1.6961e-05	-0.00252783	-0.00196347	-0.011323	-0.00879504		1	50	0.8	0.1	30		0.00305	0.4009	0.305916	0.39785	0.302866	70404.3	9.25412e+06	7.06157e+06	9.18372e+06	6.99117e+06		0	7.92	4.22988	7.92	4.22988	0	39.44	24.0055	39.44	24.0055	0.58	79.92	60.9173	79.34	60.3373
Holy See	93	VAT	Holy See	High income	Western Europe			TRUE	TRUE	TRUE	TRUE	WHO	0	FALSE	TRUE	FALSE		812	809	0.194285	NA	0.00783372	6.36098		1		0	0	NA	NA	NA	NA	0	0	NA	NA	NA	NA	NA	NA	NA	NA	NA	NA	NA	NA	NA	NA		2	50	0.8	0.1	30		0	0.4009	0.534875	0.4009	0.534875	0	651.062	868.638	651.062	868.638		NA	NA	NA	NA	NA	NA	NA	NA	NA	NA	NA	NA	NA	NA	NA
Honduras	94	HND	Honduras	Lower middle income	Central America			TRUE	TRUE	TRUE	TRUE	WHO	41	TRUE	TRUE	TRUE		10062994	9904608	0.0497318	52600	0.00200789	20205.4		0.484106		10240	3111	8289.26	8847.93	-1950.74	-1392.07	21152.4	14726.1	17122.8	18276.9	-4029.57	-2875.56	-0.190502	-0.135945	-0.273634	-0.195269	-0.000400435	-0.000285756	-0.0766078	-0.0546684	-0.19943	-0.142316		1	50	0.8	0.1	30		0.2863	0.4009	0.306796	0.1146	0.0204964	5.76207e+06	8.06851e+06	6.17458e+06	2.30644e+06	412511		0.43	7.92	4.24698	7.49	3.81698	6.8	39.44	23.377	32.64	16.577	51.64	79.92	61.0945	28.28	9.45452
Hungary	95	HUN	Hungary	High income	Eastern Europe			TRUE	TRUE	TRUE	TRUE	WHO	134	TRUE	TRUE	TRUE		9634162	9660350	0.201631	128900	0.00734219	70735.8		1		30729	9537	37795.4	32287.8	7066.41	1558.79	30729	21192	37795.4	32287.8	7066.41	1558.79	0.229959	0.0507271	0.333447	0.0735557	0.000733474	0.000161798	0.0548209	0.012093	0.0998986	0.0220368		2	50	0.8	0.1	30		0.62855	0.4009	0.540699	-0.22765	-0.0878509	1.21111e+07	7.72467e+06	1.04184e+07	-4.38643e+06	-1.69274e+06		29.61	7.92	18.1514	-21.69	-11.4586	96.01	39.44	63.7178	-56.57	-32.2922	125.71	79.92	107.928	-45.79	-17.7823
Iceland	96	ISL	Iceland	High income	Western Europe			TRUE	TRUE	TRUE	TRUE	WHO	102	TRUE	TRUE	TRUE		343360	341250	0.156234	2100	0.00600328	2061.29		1		33	29	33.6707	33.2503	0.670727	0.250283	33	4	33.6707	33.2503	0.670727	0.250283	0.0203251	0.00758434	0.167682	0.0625708	1.95342e-06	7.28923e-07	0.000319394	0.000119182	0.000325392	0.000121421		2	50	0.8	0.1	30		0.799992	0.4009	0.473088	-0.399092	-0.326904	549371	275306	324879	-274064	-224491		21.26	7.92	14.4707	-13.34	-6.78926	116.96	39.44	55.1012	-77.52	-61.8588	161.52	79.92	94.3891	-81.6	-67.1309
India	97	IND	India	Lower middle income	South Asia			TRUE	TRUE	TRUE	TRUE	WHO	247	TRUE	TRUE	TRUE		1393409033	1380004385	0.0657389	9392100	0.00233377	3.25189e+06		0.388849		458186	148738	420773	449590	-37413.3	-8595.57	1.17831e+06	795805	1.0821e+06	1.15621e+06	-96215.4	-22105.1	-0.0816552	-0.01876	-0.120903	-0.0277771	-6.90504e-05	-1.58641e-05	-0.0102443	-0.00235359	-0.0295875	-0.00679763		1	50	0.8	0.1	30		0.3205	0.4009	0.367768	0.0804	0.0472678	8.93175e+08	1.11724e+09	1.0249e+09	2.2406e+08	1.31727e+08		4.67	7.92	5.01502	3.25	0.345024	23.62	39.44	31.7757	15.82	8.15567	63.62	79.92	73.2815	16.3	9.66151
Indonesia	98	IDN	Indonesia	Upper middle income	South-East Asia			TRUE	TRUE	TRUE	TRUE	WHO	216	TRUE	TRUE	TRUE		276361788	273523621	0.0626251	1705900	0.0022971	634832		0.498744		143405	22138	119072	124429	-24333	-18976	287532	243145	238743	249484	-48788.5	-38047.5	-0.16968	-0.132324	-0.200656	-0.156481	-0.000176539	-0.000137673	-0.0285999	-0.0223035	-0.0768527	-0.0599332		2	50	0.8	0.1	30		0.26035	0.4009	0.387167	0.14055	0.126817	1.43902e+08	2.21587e+08	2.13996e+08	7.76853e+07	7.00949e+07		4.22	7.92	4.81351	3.7	0.593507	15.47	39.44	34.0009	23.97	18.5309	51.45	79.92	77.1891	28.47	25.7391
Iran (Islamic Republic of)	99	IRN	Iran (Islamic Republic of)	Upper middle income	Middle East			TRUE	TRUE	TRUE	TRUE	WHO	34	TRUE	TRUE	TRUE		85028760	83992953	0.0656435	391100	0.00244905	208240		0.503163		126126	55095	103031	105454	-23095.3	-20672.3	250666	141169	204766	209582	-45900.2	-41084.7	-0.183113	-0.163902	-0.325143	-0.291032	-0.000539819	-0.000483186	-0.117362	-0.105049	-0.22042	-0.197295		2	50	0.8	0.1	30		0.3055	0.4009	0.418412	0.0954	0.112912	5.19526e+07	6.81761e+07	7.11541e+07	1.62235e+07	1.92015e+07		0.38	7.92	5.13511	7.54	4.75511	6.72	39.44	33.0547	32.72	26.3347	61.1	79.92	83.345	18.82	22.245
Iraq	100	IRQ	Iraq	Upper middle income	Middle East			TRUE	TRUE	TRUE	TRUE	WHO	24	TRUE	TRUE	TRUE		41179351	40222503	0.0344274	179600	0.00127055	52320.3		0.247237		23138	12808	18591.5	19713.9	-4546.54	-3424.06	93586.3	41781.8	75196.9	79737	-18389.4	-13849.3	-0.196497	-0.147984	-0.44013	-0.331467	-0.000446569	-0.000336316	-0.102391	-0.0771118	-0.351478	-0.264702		2	50	0.8	0.1	30		0.0924	0.4009	0.263525	0.3085	0.171125	7.60994e+06	3.30176e+07	2.17036e+07	2.54077e+07	1.40936e+07		0.06	7.92	2.52693	7.86	2.46693	1.96	39.44	18.0509	37.48	16.0909	18.48	79.92	52.4615	61.44	33.9815
Ireland	101	IRL	Ireland	High income	Western Europe			TRUE	TRUE	TRUE	TRUE	WHO	272	TRUE	TRUE	TRUE		4982904	4937796	0.14578	32400	0.00545848	27199.1		1		5436	2147	5805.7	5611.8	369.696	175.797	5436	3289	5805.7	5611.8	369.696	175.797	0.0680088	0.0323395	0.112404	0.0534501	7.41929e-05	3.52801e-05	0.0114104	0.00542584	0.0135922	0.00646335		2	50	0.8	0.1	30		0.72645	0.4009	0.4825	-0.32555	-0.24395	7.23966e+06	3.99529e+06	4.8085e+06	-3.24437e+06	-2.43116e+06		18.73	7.92	13.4051	-10.81	-5.32487	88.91	39.44	51.8411	-49.47	-37.0689	145.17	79.92	96.2892	-65.25	-48.8808
Isle of Man	102	IMN	Isle of Man	High income	Western Europe			TRUE	TRUE	FALSE	TRUE	WHO	157	TRUE	TRUE	FALSE		85410	85032	0.194285	NA	0.00783372	669.078		1		57	35	NA	NA	NA	NA	57	22	NA	NA	NA	NA	NA	NA	NA	NA	NA	NA	NA	NA	NA	NA		2	50	0.8	0.1	30		0.7575	0.4009	0.534875	-0.3566	-0.222625	129396	68481.7	91367.4	-60914.4	-38028.7		NA	NA	NA	NA	NA	NA	NA	NA	NA	NA	NA	NA	NA	NA	NA
Israel	103	ISR	Israel	High income	Middle East			TRUE	TRUE	TRUE	TRUE	WHO	273	TRUE	TRUE	TRUE		8789776	8655541	0.124144	47900	0.00473562	41625.1		1		8112	3337	11277.8	10870.7	3165.84	2758.66	8112	4775	11277.8	10870.7	3165.84	2758.66	0.390266	0.340072	0.663003	0.57773	0.000360173	0.000313849	0.0660927	0.0575921	0.0760561	0.0662741		2	50	0.8	0.1	30		0.799992	0.4009	0.396378	-0.399092	-0.403614	1.40635e+07	7.04764e+06	6.96815e+06	-7.01586e+06	-7.09535e+06		108.27	7.92	11.286	-100.35	-96.984	116.17	39.44	41.7676	-76.73	-74.4024	163.53	79.92	79.0572	-83.61	-84.4728
Italy	104	ITA	Italy	High income	Western Europe			TRUE	TRUE	TRUE	TRUE	WHO	273	TRUE	TRUE	TRUE		60367471	60461828	0.233019	642300	0.010089	609048		0.868678		132074	73604	142069	126652	9995.3	-5422.44	152040	67309.1	163546	145798	11506.3	-6242.18	0.0756796	-0.0410561	0.170948	-0.0927389	0.000190605	-0.000103403	0.0179143	-0.00971848	0.0188923	-0.0102491		2	50	0.8	0.1	30		0.7046	0.4009	0.569891	-0.3037	-0.134709	8.50698e+07	4.84026e+07	6.88057e+07	-3.66672e+07	-1.62641e+07		17.41	7.92	24.5087	-9.49	7.0987	86.31	39.44	74.081	-46.87	-12.229	140.62	79.92	113.792	-60.7	-26.8282
Jamaica	105	JAM	Jamaica	Upper middle income	Caribbean			TRUE	TRUE	TRUE	TRUE	WHO	39	TRUE	TRUE	TRUE		2973462	2961161	0.0907769	19700	0.00356647	10604.8		1		2229	302	1650.84	1647.2	-578.156	-581.804	2229	1927	1650.84	1647.2	-578.156	-581.804	-0.259379	-0.261016	-0.300029	-0.301922	-0.000194439	-0.000195665	-0.029348	-0.0295332	-0.0545185	-0.0548625		2	50	0.8	0.1	30		0.1271	0.4009	0.398667	0.2738	0.271567	755854	2.38412e+06	2.37084e+06	1.62827e+06	1.61499e+06		1.11	7.92	8.17887	6.81	7.06887	8.41	39.44	39.3197	31.03	30.9097	25.42	79.92	79.4707	54.5	54.0507
Japan	106	JPN	Japan	High income	East Asia			TRUE	TRUE	TRUE	TRUE	WHO	184	TRUE	TRUE	TRUE		126050796	126476458	0.283973	1400000	0.0119587	1.50741e+06		1		18261	3414	16503.4	13948.3	-1757.55	-4312.71	18261	14847	16503.4	13948.3	-1757.55	-4312.71	-0.0962461	-0.23617	-0.118377	-0.290477	-1.39432e-05	-3.4214e-05	-0.00125539	-0.00308051	-0.00116594	-0.00286101		2	50	0.8	0.1	30		0.65395	0.4009	0.58037	-0.25305	-0.0735802	1.64862e+08	1.01068e+08	1.46312e+08	-6.37943e+07	-1.85497e+07		0.8	7.92	30.4238	7.12	29.6238	40.43	39.44	76.8521	-0.99	36.4221	130.79	79.92	115.894	-50.87	-14.8957
Jersey	107	JEY	Jersey	High income	Western Europe			TRUE	TRUE	FALSE	TRUE	WHO	47	TRUE	TRUE	FALSE		101073	107800	0.194285	NA	0.00783372	791.777		1		80	41	NA	NA	NA	NA	80	39	NA	NA	NA	NA	NA	NA	NA	NA	NA	NA	NA	NA	NA	NA		2	50	0.8	0.1	30		0.7664	0.4009	0.534875	-0.3655	-0.231525	154925	81040.3	108123	-73884.4	-46801.8		NA	NA	NA	NA	NA	NA	NA	NA	NA	NA	NA	NA	NA	NA	NA
Jordan	108	JOR	Jordan	Upper middle income	Middle East			TRUE	TRUE	TRUE	TRUE	WHO	110	TRUE	TRUE	TRUE		10269022	10203140	0.0395373	32300	0.00157191	16142		0.590969		11028	3815	9876.57	11085.4	-1151.43	57.3816	18660.9	12205.4	16712.5	18758	-1948.38	97.0974	-0.10441	0.00520326	-0.159633	0.0079553	-0.000189733	9.45537e-06	-0.0603213	0.00300611	-0.120702	0.0060152		2	50	0.8	0.1	30		0.3411	0.4009	0.304143	0.0598	-0.0369574	7.00553e+06	8.2337e+06	6.24649e+06	1.22818e+06	-759033		3.98	7.92	3.32059	3.94	-0.659407	38.05	39.44	22.2487	1.39	-15.8013	68.19	79.92	60.5735	11.73	-7.61651
Kazakhstan	109	KAZ	Kazakhstan	Upper middle income	Central Asia			TRUE	TRUE	TRUE	TRUE	WHO	153	TRUE	TRUE	TRUE		18994958	18776707	0.0790281	139500	0.00305879	58101.6		0.271208		17131	2749	15378.3	15631.9	-1752.66	-1499.14	63165.5	53029.4	56703.1	57637.9	-6462.43	-5527.66	-0.102309	-0.0875106	-0.121865	-0.104238	-0.000340218	-0.000291007	-0.0463257	-0.0396248	-0.111226	-0.0951378		2	50	0.8	0.1	30		0.37505	0.4009	0.397905	0.02585	0.022855	1.42481e+07	1.52302e+07	1.51164e+07	982039	868259		0.58	7.92	6.25504	7.34	5.67504	28.09	39.44	37.6845	11.35	9.59448	74.59	79.92	79.2855	5.33	4.69555
Kenya	110	KEN	Kenya	Lower middle income	East Africa			TRUE	TRUE	TRUE	TRUE	WHO	135	TRUE	TRUE	TRUE		54985702	53771300	0.025092	294700	0.000948107	52132.3		0.284993		5276	1667	3710.51	4261.73	-1565.49	-1014.27	18512.7	12663.5	13019.6	14953.8	-5493.07	-3558.93	-0.296719	-0.192243	-0.433774	-0.28104	-9.99e-05	-6.47247e-05	-0.0186395	-0.0120765	-0.105368	-0.0682673		1	50	0.8	0.1	30		0.03465	0.4009	0.249172	0.36625	0.214522	3.81051e+06	4.40875e+07	2.74018e+07	4.0277e+07	2.35913e+07		0.29	7.92	1.70505	7.63	1.41505	2.51	39.44	15.5136	36.93	13.0036	6.84	79.92	49.584	73.08	42.744
Kiribati	111	KIR	Kiribati	Lower middle income	Pacific			TRUE	TRUE	FALSE	TRUE	WHO	4	FALSE	TRUE	FALSE		121388	119446	0.0421446	1200	0.00152829	185.516		1		0	0	NA	NA	NA	NA	0	0	NA	NA	NA	NA	NA	NA	NA	NA	NA	NA	NA	NA	NA	NA		1	50	0.8	0.1	30		0.14965	0.4009	0.296847	0.25125	0.147197	36331.4	97328.9	72067.4	60997.5	35736		NA	NA	NA	NA	NA	NA	NA	NA	NA	NA	NA	NA	NA	NA	NA
Korea (Democratic People's Republic of)	55	PRK	Democratic People's Republic of Korea	Low income	East Asia			FALSE	FALSE	FALSE	TRUE	WHO	0	FALSE	TRUE	FALSE		0	25778815	#N/A	237100	0.0037118	0		1		0	0	NA	NA	NA	NA	0	0	NA	NA	NA	NA	NA	NA	NA	NA	NA	NA	NA	NA	NA	NA		1	50	0.8	0.1	30		NA	NA	NA	NA	NA	NA	NA	NA	NA	NA		NA	NA	NA	NA	NA	NA	NA	NA	NA	NA	NA	NA	NA	NA	NA
Korea (Republic of)	172	KOR	Republic of Korea	High income	East Asia			TRUE	TRUE	TRUE	TRUE	WHO	217	TRUE	TRUE	TRUE		51305184	51269183	#N/A	318600	0.00618423	317283		1		2849	900	2756.55	2636.28	-92.4505	-212.719	2849	1949	2756.55	2636.28	-92.4505	-212.719	-0.0324502	-0.0746646	-0.0474349	-0.109143	-1.80197e-06	-4.14616e-06	-0.000290177	-0.000667669	-0.000291382	-0.000670441		2	50	0.8	0.1	30		0.63165	0.4009	0.547705	-0.23075	-0.0839455	6.48138e+07	4.11365e+07	5.62002e+07	-2.36773e+07	-8.61368e+06		1.79	7.92	14.5219	6.13	12.7319	37.81	39.44	64.5656	1.63	26.7556	124.19	79.92	109.327	-44.27	-14.8634
Kosovo	112	XKX	Kosovo[1]	Upper middle income	Eastern Europe			FALSE	FALSE	FALSE	TRUE	WHO	0	FALSE	FALSE	FALSE		0	1932774	#N/A	NA	0.00651838	0		#N/A		2966	1322	NA	NA	NA	NA	NA	NA	NA	NA	NA	NA	NA	NA	NA	NA	NA	NA	NA	NA	NA	NA		2	50	0.8	0.1	30		NA	NA	NA	NA	NA	NA	NA	NA	NA	NA		NA	NA	NA	NA	NA	NA	NA	NA	NA	NA	NA	NA	NA	NA	NA
Kuwait	113	KWT	Kuwait	High income	Middle East			TRUE	TRUE	TRUE	TRUE	WHO	12	TRUE	TRUE	TRUE		4328553	4270563	0.0303571	10000	0.00141517	6125.63		0.936846		2461	933	2587.04	2882.4	126.037	421.397	2626.9	1631	2761.43	3076.7	134.533	449.804	0.0512137	0.17123	0.0824848	0.275783	3.10804e-05	0.000103916	0.0134533	0.0449804	0.0219623	0.0734298		2	50	0.8	0.1	30		0.3082	0.4009	0.491411	0.0927	0.183211	2.66812e+06	3.47063e+06	4.2542e+06	802514	1.58608e+06		13.97	7.92	1.73681	-6.05	-12.2332	42.05	39.44	32.8227	-2.61	-9.2273	61.64	79.92	97.9951	18.28	36.3551
Kyrgyzstan	114	KGZ	Kyrgyzstan	Lower middle income	Central Asia			TRUE	TRUE	TRUE	TRUE	WHO	72	TRUE	TRUE	TRUE		6628347	6524191	0.0472788	34700	0.00184142	12205.6		0.235754		2671	1355	2109.36	2229.26	-561.643	-441.737	11329.6	5582.1	8947.3	9455.9	-2382.33	-1873.73	-0.210274	-0.165383	-0.42678	-0.335667	-0.000359415	-0.000282684	-0.068655	-0.0539978	-0.195184	-0.153514		1	50	0.8	0.1	30		0.1106	0.4009	0.333041	0.2903	0.222441	1.46619e+06	5.31461e+06	4.41503e+06	3.84842e+06	2.94884e+06		0	7.92	3.30247	7.92	3.30247	2.62	39.44	27.8552	36.82	25.2352	22.02	79.92	66.3148	57.9	44.2948
Lao (People's Democratic Republic)	115	LAO	Lao People's Democratic Republic	Lower middle income	South-East Asia			TRUE	TRUE	TRUE	TRUE	WHO	70	TRUE	TRUE	TRUE		7379358	7275556	#N/A	44500	0.00155327	11462.1		0.668104		62	0	58.2929	61.1845	-3.70714	-0.815543	92.7999	92.7999	87.2512	91.5792	-5.54874	-1.22068	-0.0597925	-0.0131539	-0.0597925	-0.0131539	-7.51927e-07	-1.65418e-07	-0.000124691	-2.74311e-05	-0.000484094	-0.000106497		1	50	0.8	0.1	30		0.2983	0.4009	0.305874	0.1026	0.00757435	4.40252e+06	5.91677e+06	4.51431e+06	1.51424e+06	111788		0.55	7.92	3.16322	7.37	2.61322	19.19	39.44	23.0706	20.25	3.88061	59.66	79.92	60.903	20.26	1.24304
Latvia	116	LVA	Latvia	High income	Eastern Europe			TRUE	TRUE	TRUE	TRUE	WHO	273	TRUE	TRUE	TRUE		1866934	1886202	0.206873	27400	0.00844393	15764.3		0.701232		3234	626	3279.04	2945.22	45.0398	-288.781	4611.88	3719.17	4676.11	4200.06	64.2295	-411.82	0.013927	-0.0892954	0.0172699	-0.110729	3.44038e-05	-0.000220586	0.00234414	-0.0150299	0.00407438	-0.0261237		2	50	0.8	0.1	30		0.44145	0.4009	0.541978	-0.04055	0.100528	1.64832e+06	1.49691e+06	2.02367e+06	-151408	375358		7.67	7.92	20.4806	0.25	12.8106	60.15	39.44	67.4349	-20.71	7.28495	87.82	79.92	108.143	-7.9	20.3232
Lebanon	117	LBN	Lebanon	Upper middle income	Middle East			TRUE	TRUE	TRUE	TRUE	WHO	211	TRUE	TRUE	TRUE		6769151	6825442	0.0754905	33900	0.0029246	19797.1		0.703601		8495	1443	7446.25	7653.93	-1048.75	-841.067	12073.6	10022.7	10583	10878.2	-1490.55	-1195.37	-0.123455	-0.0990073	-0.148717	-0.119266	-0.000220198	-0.000176592	-0.0439691	-0.0352618	-0.0752915	-0.0603814		2	50	0.8	0.1	30		0.216	0.4009	0.383856	0.1849	0.167856	2.92427e+06	5.42751e+06	5.19676e+06	2.50323e+06	2.27248e+06		3.2	7.92	6.24823	4.72	3.04823	19.93	39.44	35.6768	19.51	15.7468	43.05	79.92	76.5152	36.87	33.4652
Lesotho	118	LSO	Lesotho	Lower middle income	Southern Africa			TRUE	TRUE	TRUE	TRUE	WHO	9	TRUE	TRUE	TRUE		2159067	2142252	0.049489	32500	0.00179758	3881.09		0.98979		658	50	461.048	472.981	-196.952	-185.019	664.787	614.271	465.804	477.86	-198.983	-186.928	-0.299319	-0.281184	-0.323934	-0.304308	-9.21617e-05	-8.65779e-05	-0.00612256	-0.00575162	-0.05127	-0.0481637		1	50	0.8	0.1	30		0.08335	0.4009	0.302656	0.31755	0.219306	359916	1.73114e+06	1.30691e+06	1.37122e+06	946994		0	7.92	3.96082	7.92	3.96082	1.7	39.44	23.0923	37.74	21.3923	16.67	79.92	60.2583	63.25	43.5883
Liberia	119	LBR	Liberia	Low income	West Africa			TRUE	TRUE	TRUE	TRUE	WHO	12	TRUE	TRUE	TRUE		5180208	5057677	0.033185	29700	0.00121234	6280.18		1		287	83	160.438	180.686	-126.562	-106.314	287	204	160.438	180.686	-126.562	-106.314	-0.440981	-0.370433	-0.6204	-0.521149	-2.44317e-05	-2.05232e-05	-0.00426133	-0.00357961	-0.0201525	-0.0169285		1	50	0.8	0.1	30		0.00795	0.4009	0.24793	0.39295	0.23998	82365.3	4.15349e+06	2.56866e+06	4.07113e+06	2.4863e+06		0	7.92	2.5145	7.92	2.5145	1.59	39.44	17.8676	37.85	16.2776	1.59	79.92	49.3648	78.33	47.7748
Libya	120	LBY	Libya	Upper middle income	North Africa			TRUE	TRUE	TRUE	TRUE	WHO	27	TRUE	TRUE	TRUE		6958538	6871287	0.0452579	31700	0.00184163	12815		0.381299		5078	1459	3962.47	4193.54	-1115.53	-884.457	13317.6	9491.23	10392	10998	-2925.6	-2319.59	-0.219679	-0.174174	-0.308242	-0.244393	-0.000420433	-0.000333344	-0.0922902	-0.0731731	-0.228294	-0.181005		2	50	0.8	0.1	30		0.11395	0.4009	0.373435	0.28695	0.259485	1.58585e+06	5.57936e+06	5.19712e+06	3.9935e+06	3.61127e+06		0	7.92	3.72887	7.92	3.72887	5.45	39.44	26.3267	33.99	20.8767	22.79	79.92	74.4019	57.13	51.6119
Liechtenstein	121	LIE	Liechtenstein	High income	Western Europe			TRUE	TRUE	TRUE	TRUE	WHO	270	TRUE	TRUE	TRUE		38254	38137	0.194285	NA	0.00783372	299.671		1		61	44	62.1929	60.4416	1.19285	-0.558388	61	17	62.1929	60.4416	1.19285	-0.558388	0.019555	-0.0091539	0.0701679	-0.0328464	3.11825e-05	-1.45969e-05	NA	NA	0.00398055	-0.00186334		2	50	0.8	0.1	30		0.6129	0.4009	0.534875	-0.212	-0.0780246	46891.8	30672.1	40922.2	-16219.7	-5969.51		15.95	7.92	21.1275	-8.03	5.17754	84.91	39.44	67.4757	-45.47	-17.4343	122.5	79.92	106.766	-42.58	-15.7341
Lithuania	122	LTU	Lithuania	High income	Eastern Europe			TRUE	TRUE	TRUE	TRUE	WHO	273	TRUE	TRUE	TRUE		2689862	2722291	0.20618	38500	0.00882447	23736.6		0.433382		5885	1804	6450.5	5832.75	565.501	-52.2487	13579.2	9416.64	14884.1	13458.7	1304.86	-120.561	0.096092	-0.00887829	0.138569	-0.0128029	0.000485102	-4.48203e-05	0.0338924	-0.00313144	0.0549723	-0.0050791		2	50	0.8	0.1	30		0.60125	0.4009	0.538057	-0.20035	-0.0631934	3.23456e+06	2.15673e+06	2.8946e+06	-1.07783e+06	-339963		19.42	7.92	20.7833	-11.5	1.36334	83.49	39.44	69.5839	-44.05	-13.9061	119.92	79.92	107.382	-40	-12.5378
Luxembourg	123	LUX	Luxembourg	High income	Western Europe			TRUE	TRUE	TRUE	TRUE	WHO	236	TRUE	TRUE	TRUE		634814	625976	0.143908	4100	0.00600815	3814.05		1		844	489	883.899	833.272	39.8991	-10.7277	844	355	883.899	833.272	39.8991	-10.7277	0.0472738	-0.0127105	0.112392	-0.0302189	6.28517e-05	-1.6899e-05	0.00973149	-0.00261651	0.0104611	-0.00281268		2	50	0.8	0.1	30		0.62935	0.4009	0.511805	-0.22845	-0.117545	799040	508994	649802	-290047	-149239		15.07	7.92	13.8663	-7.15	-1.20367	86.93	39.44	56.1157	-47.49	-30.8143	125.55	79.92	102.098	-45.63	-23.4518
Madagascar	124	MDG	Madagascar	Low income	Southern Africa			TRUE	TRUE	TRUE	TRUE	WHO	14	TRUE	TRUE	TRUE		28427333	27691019	0.0310069	164200	0.00115772	32910.9		1		963	261	742.965	877.708	-220.035	-85.292	963	702	742.965	877.708	-220.035	-85.292	-0.22849	-0.0885691	-0.313441	-0.121499	-7.74028e-06	-3.00035e-06	-0.00134005	-0.00051944	-0.00668579	-0.0025916		1	50	0.8	0.1	30		0.0067	0.4009	0.24217	0.3942	0.23547	380926	2.2793e+07	1.37685e+07	2.24121e+07	1.33876e+07		0	7.92	2.23504	7.92	2.23504	0.69	39.44	17.41	38.75	16.72	1.34	79.92	48.2128	78.58	46.8728
Malawi	125	MWI	Malawi	Low income	Southern Africa			TRUE	TRUE	TRUE	TRUE	WHO	127	TRUE	TRUE	TRUE		19647681	19129955	0.0264157	116700	0.000969437	19047.2		1		2300	189	1590.2	1682.96	-709.796	-617.035	2300	2111	1590.2	1682.96	-709.796	-617.035	-0.308607	-0.268276	-0.336237	-0.292295	-3.61262e-05	-3.1405e-05	-0.00608223	-0.00528736	-0.0372651	-0.0323951		1	50	0.8	0.1	30		0.02705	0.4009	0.214831	0.37385	0.187781	1.06294e+06	1.57535e+07	8.44186e+06	1.46906e+07	7.37892e+06		0.68	7.92	2.04359	7.24	1.36359	2.18	39.44	14.0449	37.26	11.8649	5.33	79.92	42.7401	74.59	37.4101
Malaysia	126	MYS	Malaysia	Upper middle income	South-East Asia			TRUE	TRUE	TRUE	TRUE	WHO	217	TRUE	TRUE	TRUE		32776195	32365998	0.0718367	175900	0.0025903	84900.1		0.701799		28876	463	27310.3	28068.4	-1565.72	-807.571	41145.7	40486	38914.7	39995	-2231.01	-1150.72	-0.0542222	-0.0279669	-0.0551058	-0.0284226	-6.8068e-05	-3.51083e-05	-0.0126834	-0.00654187	-0.0262781	-0.0135538		2	50	0.8	0.1	30		0.6813	0.4009	0.391767	-0.2804	-0.289533	4.46608e+07	2.628e+07	2.56813e+07	-1.83809e+07	-1.89796e+07		2.13	7.92	5.66596	5.79	3.53596	25.12	39.44	33.8417	14.32	8.72167	135.52	79.92	78.0505	-55.6	-57.4695
Maldives	127	MDV	Maldives	Upper middle income	South Asia			TRUE	TRUE	TRUE	TRUE	WHO	223	TRUE	TRUE	TRUE		543620	540542	0.0359269	1500	0.00167105	908.414		0.989363		243	48	298.363	348.137	55.363	105.137	245.613	197.097	301.571	351.88	55.9583	106.267	0.227831	0.432662	0.283913	0.539163	0.000102936	0.000195481	0.0373055	0.0708448	0.0615999	0.116981		2	50	0.8	0.1	30		0.6731	0.4009	0.377145	-0.2722	-0.295955	731821	435875	410047	-295947	-321774		43.73	7.92	3.31196	-35.81	-40.418	93.4	39.44	20.2944	-53.96	-73.1056	134.62	79.92	74.9159	-54.7	-59.7041
Mali	128	MLI	Mali	Low income	West Africa			TRUE	TRUE	TRUE	TRUE	WHO	22	TRUE	TRUE	TRUE		20855724	20250834	0.0247714	201400	0.000878219	18315.9		1		563	269	485.475	529.097	-77.5246	-33.9026	563	294	485.475	529.097	-77.5246	-33.9026	-0.137699	-0.0602178	-0.263689	-0.115315	-3.71718e-06	-1.62558e-06	-0.000384928	-0.000168335	-0.00423264	-0.00185099		1	50	0.8	0.1	30		0.0099	0.4009	0.200812	0.391	0.190912	412943	1.67221e+07	8.37616e+06	1.63092e+07	7.96322e+06		0	7.92	1.78913	7.92	1.78913	0.86	39.44	13.2993	38.58	12.4393	1.94	79.92	39.9695	77.98	38.0295
Malta	129	MLT	Malta	High income	Western Europe			TRUE	TRUE	TRUE	TRUE	WHO	253	TRUE	TRUE	TRUE		514564	441539	0.213245	3800	0.00783364	4030.91		1		461	223	528.861	484.494	67.8611	23.494	461	238	528.861	484.494	67.8611	23.494	0.147204	0.0509631	0.285131	0.0987143	0.000131881	4.56581e-05	0.0178582	0.00618263	0.0168352	0.00582846		2	50	0.8	0.1	30		0.79305	0.4009	0.537805	-0.39215	-0.255245	816150	412577	553470	-403573	-262680		38.25	7.92	20.2637	-30.33	-17.9863	129.97	39.44	65.1362	-90.53	-64.8338	158.61	79.92	107.311	-78.69	-51.2986
Marshall Islands	130	MHL	Marshall Islands	Upper middle income	Pacific			TRUE	TRUE	TRUE	TRUE	WHO	0	FALSE	TRUE	FALSE		59618	59194	0.0755089	400	0.00279529	166.65		1		0	0	NA	NA	NA	NA	0	0	NA	NA	NA	NA	NA	NA	NA	NA	NA	NA	NA	NA	NA	NA		2	50	0.8	0.1	30		0	0.4009	0.429429	0.4009	0.429429	0	47801.7	51203.3	47801.7	51203.3		NA	NA	NA	NA	NA	NA	NA	NA	NA	NA	NA	NA	NA	NA	NA
Martinique	131	MTQ	Martinique	High income	Caribbean			FALSE	FALSE	FALSE	TRUE	WHO	0	FALSE	FALSE	FALSE		0	375265	0.216975	NA	0.00893561	0		#N/A		683	42	NA	NA	NA	NA	NA	NA	NA	NA	NA	NA	NA	NA	NA	NA	NA	NA	NA	NA	NA	NA		2	50	0.8	0.1	30		NA	NA	NA	NA	NA	NA	NA	NA	NA	NA		NA	NA	NA	NA	NA	NA	NA	NA	NA	NA	NA	NA	NA	NA	NA
Mauritania	132	MRT	Mauritania	Lower middle income	North Africa			TRUE	TRUE	TRUE	TRUE	WHO	33	TRUE	TRUE	TRUE		4775110	4649660	0.0317793	21000	0.00118994	5682.09		1		794	324	593.059	616.699	-200.941	-177.301	794	470	593.059	616.699	-200.941	-177.301	-0.253075	-0.223301	-0.427534	-0.377236	-4.2081e-05	-3.71302e-05	-0.00956863	-0.0084429	-0.035364	-0.0312035		1	50	0.8	0.1	30		0.1171	0.4009	0.256506	0.2838	0.139406	1.11833e+06	3.82868e+06	2.44969e+06	2.71035e+06	1.33136e+06		0	7.92	2.40236	7.92	2.40236	3.37	39.44	17.857	36.07	14.487	23.42	79.92	51.0606	56.5	27.6406
Mauritius	133	MUS	Mauritius	High income	Southern Africa			TRUE	TRUE	TRUE	TRUE	WHO	21	TRUE	TRUE	TRUE		1273428	1271767	0.125201	10700	0.00434749	5536.22		1		176	10	182.555	177.25	6.55484	1.24978	176	166	182.555	177.25	6.55484	1.24978	0.0372434	0.00710102	0.039487	0.00752879	5.1474e-06	9.81429e-07	0.000612602	0.000116802	0.00118399	0.000225746		2	50	0.8	0.1	30		0.65005	0.4009	0.473177	-0.24915	-0.176873	1.65558e+06	1.02103e+06	1.20511e+06	-634549	-450469		9.21	7.92	9.9817	-1.29	0.771702	55.52	39.44	52.3738	-16.08	-3.14616	130.01	79.92	94.4027	-50.09	-35.6073
Mayotte	134	MYT	Mayotte	Upper middle income	East Africa			FALSE	FALSE	FALSE	TRUE	WHO	0	FALSE	FALSE	FALSE		0	272813	0.0416806	NA	0.00167535	0		#N/A		185	55	NA	NA	NA	NA	NA	NA	NA	NA	NA	NA	NA	NA	NA	NA	NA	NA	NA	NA	NA	NA		2	50	0.8	0.1	30		NA	NA	NA	NA	NA	NA	NA	NA	NA	NA		NA	NA	NA	NA	NA	NA	NA	NA	NA	NA	NA	NA	NA	NA	NA
Mexico	135	MEX	Mexico	Upper middle income	Central America			TRUE	TRUE	TRUE	TRUE	WHO	257	TRUE	TRUE	TRUE		130262220	128932753	0.076181	738400	0.00297514	387548		0.498011		292372	147623	286980	289083	-5392.32	-3289.26	587079	290654	576251	580474	-10827.7	-6604.78	-0.0184434	-0.0112502	-0.0372529	-0.0227239	-8.31224e-05	-5.07037e-05	-0.0146637	-0.00894472	-0.027939	-0.0170425		2	50	0.8	0.1	30		0.3884	0.4009	0.378808	0.0125	-0.00959238	1.01188e+08	1.04444e+08	9.86886e+07	3.25656e+06	-2.49905e+06		6.03	7.92	6.55752	1.89	0.527519	35.24	39.44	34.6074	4.2	-0.632568	77.68	79.92	75.5074	2.24	-2.1726
Micronesia (Federated States of)	136	FSM	Micronesia (Federated States of)	Lower middle income	Pacific			TRUE	TRUE	FALSE	TRUE	WHO	0	FALSE	TRUE	FALSE		116255	115021	0.043905	900	0.00141462	164.457		1		0	0	NA	NA	NA	NA	0	0	NA	NA	NA	NA	NA	NA	NA	NA	NA	NA	NA	NA	NA	NA		1	50	0.8	0.1	30		0	0.4009	0.305705	0.4009	0.305705	0	93213.3	71079.5	93213.3	71079.5		NA	NA	NA	NA	NA	NA	NA	NA	NA	NA	NA	NA	NA	NA	NA
Moldova (Republic of)	173	MDA	Republic of Moldova	Lower middle income	Eastern Europe			TRUE	TRUE	TRUE	TRUE	WHO	123	TRUE	TRUE	TRUE		4024025	4033963	#N/A	41000	0.00436256	17555.1		0.630263		8330	3110	7391.24	7310	-938.761	-1020	13216.7	8282.25	11727.2	11598.3	-1489.47	-1618.38	-0.112696	-0.122449	-0.179839	-0.195403	-0.000370145	-0.000402178	-0.0363286	-0.0394726	-0.0848458	-0.0921886		1	50	0.8	0.1	30		0.17475	0.4009	0.505773	0.22615	0.331023	1.4064e+06	3.22646e+06	4.07049e+06	1.82007e+06	2.66409e+06		1	7.92	9.26218	6.92	8.26218	18.07	39.44	51.7164	21.37	33.6464	34.83	79.92	100.808	45.09	65.9779
Monaco	137	MCO	Monaco	High income	Western Europe			TRUE	TRUE	TRUE	TRUE	WHO	24	TRUE	TRUE	TRUE		39520	39244	0.194285	500	0.00783372	309.588		0.239045		36	3	44.1329	38.067	8.13292	2.06704	150.599	138.049	184.622	159.246	34.0226	8.64707	0.225915	0.0574177	0.246452	0.0626375	0.000860895	0.000218802	0.0680451	0.0172941	0.109896	0.0279308		2	50	0.8	0.1	30		0.63235	0.4009	0.534875	-0.23145	-0.0974746	49980.9	31687.1	42276.6	-18293.8	-7704.39		45.75	7.92	21.1275	-37.83	-24.6225	92.63	39.44	67.4757	-53.19	-25.1543	126.47	79.92	106.766	-46.55	-19.7041
Mongolia	138	MNG	Mongolia	Lower middle income	East Asia			TRUE	TRUE	TRUE	TRUE	WHO	166	TRUE	TRUE	TRUE		3329282	3278292	0.0431234	24900	0.00172911	5756.7		1		1638	0	1989.19	2375.86	351.19	737.859	1638	1638	1989.19	2375.86	351.19	737.859	0.214402	0.450463	0.214402	0.450463	0.000105485	0.000221627	0.014104	0.0296329	0.0610055	0.128174		1	50	0.8	0.1	30		0.6581	0.4009	0.363348	-0.2572	-0.294752	4.382e+06	2.66942e+06	2.41938e+06	-1.71258e+06	-1.96262e+06		9.02	7.92	3.27032	-1.1	-5.74968	113.17	39.44	27.7689	-73.73	-85.4011	131.6	79.92	72.3538	-51.68	-59.2462
Montenegro	139	MNE	Montenegro	Upper middle income	Eastern Europe			TRUE	TRUE	TRUE	TRUE	WHO	196	TRUE	TRUE	TRUE		628051	628062	0.157695	6800	0.00575325	3613.33		0.759002		2095	677	1969.32	1870.3	-125.682	-224.699	2760.2	1868.24	2594.61	2464.16	-165.589	-296.046	-0.0599916	-0.107255	-0.0886336	-0.158462	-0.000263655	-0.000471372	-0.0243513	-0.0435361	-0.0458273	-0.0819315		2	50	0.8	0.1	30		0.3642	0.4009	0.489524	0.0367	0.125324	457472	503571	614893	46098.9	157420		3.57	7.92	13.3686	4.35	9.79861	45.99	39.44	56.6526	-6.55	10.6626	72.45	79.92	97.6781	7.47	25.2281
Montserrat	140	MSR	Montserrat	Upper middle income	Caribbean			TRUE	FALSE	FALSE	TRUE	WHO	21	TRUE	TRUE	FALSE		4981	4999	0.133893	NA	0.00515205	25.6624		1		1	1	NA	NA	NA	NA	1	0	NA	NA	NA	NA	NA	NA	NA	NA	NA	NA	NA	NA	NA	NA		2	50	0.8	0.1	30		NA	NA	NA	NA	NA	NA	NA	NA	NA	NA		NA	NA	NA	NA	NA	NA	NA	NA	NA	NA	NA	NA	NA	NA	NA
Morocco	141	MAR	Morocco	Lower middle income	North Africa			TRUE	TRUE	TRUE	TRUE	WHO	186	TRUE	TRUE	TRUE		37344787	36910558	0.0760666	228100	0.0027389	102284		0.402944		14667	7355	14991.7	15105.4	324.742	438.42	36399.6	18146.5	37205.6	37487.7	805.923	1088.04	0.022141	0.0298916	0.0444122	0.059959	2.15806e-05	2.91351e-05	0.0035332	0.00477003	0.0078793	0.0106375		1	50	0.8	0.1	30		0.5503	0.4009	0.38367	-0.1494	-0.16663	4.11017e+07	2.99431e+07	2.86562e+07	-1.11586e+07	-1.24455e+07		21.41	7.92	5.97881	-13.49	-15.4312	51.17	39.44	35.9147	-11.73	-15.2553	110.06	79.92	76.4745	-30.14	-33.5855
Mozambique	142	MOZ	Mozambique	Low income	Southern Africa			TRUE	TRUE	TRUE	TRUE	WHO	18	TRUE	TRUE	TRUE		32163045	31255435	0.0286183	264800	0.00102546	32982		0.151132		1930	163	1218.29	1331.32	-711.714	-598.679	12770.3	11691.8	8061.08	8809.01	-4709.23	-3961.31	-0.368764	-0.310197	-0.402781	-0.338811	-0.000146417	-0.000123163	-0.0177841	-0.0149596	-0.142782	-0.120105		1	50	0.8	0.1	30		0.05665	0.4009	0.213001	0.34425	0.156351	3.64407e+06	2.57883e+07	1.37015e+07	2.21443e+07	1.00574e+07		0.18	7.92	2.17897	7.74	1.99897	1.36	39.44	14.5864	38.08	13.2264	11.33	79.92	42.3901	68.59	31.0601
Myanmar	143	MMR	Myanmar	Lower middle income	South-East Asia			TRUE	TRUE	TRUE	TRUE	WHO	12	TRUE	TRUE	TRUE		54806014	54409794	0.0623609	420900	0.00216409	118605		0.457943		18697	2682	9442.71	9906.16	-9254.29	-8790.84	40828.2	34971.6	20619.8	21631.8	-20208.4	-19196.4	-0.494961	-0.470174	-0.577851	-0.548913	-0.000368726	-0.00035026	-0.0480123	-0.0456079	-0.170384	-0.161851		1	50	0.8	0.1	30		0.09975	0.4009	0.376741	0.30115	0.276991	1.09338e+07	4.39435e+07	4.12953e+07	3.30097e+07	3.03615e+07		1.9	7.92	4.4054	6.02	2.5054	6.15	39.44	33.2036	33.29	27.0536	19.95	79.92	75.0943	59.97	55.1443
Namibia	144	NAM	Namibia	Upper middle income	Southern Africa			TRUE	TRUE	TRUE	TRUE	WHO	129	TRUE	TRUE	TRUE		2587344	2540916	0.0358603	18900	0.00138471	3582.73		0.661809		3552	196	2247.85	2648.1	-1304.15	-903.897	5367.11	5070.95	3396.53	4001.31	-1970.58	-1365.8	-0.367158	-0.254476	-0.388601	-0.269338	-0.000761621	-0.000527876	-0.104263	-0.0722644	-0.550021	-0.381217		2	50	0.8	0.1	30		0.0829	0.4009	0.269022	0.318	0.186122	428982	2.07453e+06	1.3921e+06	1.64555e+06	963121		0.06	7.92	2.88217	7.86	2.82217	5.64	39.44	18.9756	33.8	13.3356	16.58	79.92	53.5443	63.34	36.9643
Nauru	145	NRU	Nauru	High income	Pacific			TRUE	FALSE	FALSE	TRUE	WHO	10	TRUE	TRUE	FALSE		10873	10834	0.0755089	100	0.00279529	30.3932		1		0	0	NA	NA	NA	NA	0	0	NA	NA	NA	NA	NA	NA	NA	NA	NA	NA	NA	NA	NA	NA		2	50	0.8	0.1	30		NA	NA	NA	NA	NA	NA	NA	NA	NA	NA		NA	NA	NA	NA	NA	NA	NA	NA	NA	NA	NA	NA	NA	NA	NA
Nepal	146	NPL	Nepal	Lower middle income	South Asia			TRUE	TRUE	TRUE	TRUE	WHO	126	TRUE	TRUE	TRUE		29674920	29136808	0.0582814	193300	0.00202241	60014.9		0.264995		11407	2758	9263.49	10351.1	-2143.51	-1055.88	43046	32638.3	34957.2	39061.5	-8088.86	-3984.52	-0.187912	-0.0925642	-0.247833	-0.122081	-0.000272582	-0.000134272	-0.0418461	-0.0206132	-0.134781	-0.0663923		1	50	0.8	0.1	30		0.23155	0.4009	0.310906	0.16935	0.0793562	1.37425e+07	2.37934e+07	1.84522e+07	1.00509e+07	4.70978e+06		5.39	7.92	4.6794	2.53	-0.7106	11.31	39.44	27.1504	28.13	15.8404	46.31	79.92	61.9436	33.61	15.6336
Netherlands	147	NLD	Netherlands	High income	Western Europe			TRUE	TRUE	TRUE	TRUE	WHO	216	TRUE	TRUE	TRUE		17173094	17134873	0.200348	157000	0.00767409	131788		0.826808		18397	11298	19025	18175.7	627.956	-221.328	22250.6	8586.03	23010.1	21982.9	759.495	-267.69	0.0341336	-0.0120307	0.088457	-0.0311774	4.42259e-05	-1.55878e-05	0.00483755	-0.00170503	0.00576301	-0.00203122		2	50	0.8	0.1	30		0.6867	0.4009	0.520668	-0.2858	-0.166032	2.35855e+07	1.37694e+07	1.7883e+07	-9.81614e+06	-5.70257e+06		15.65	7.92	19.2775	-7.73	3.62748	93.02	39.44	66.9814	-53.58	-26.0386	137.34	79.92	103.923	-57.42	-33.4168
New Caledonia	148	NCL	New Caledonia	High income	Pacific			TRUE	TRUE	FALSE	TRUE	WHO	33	TRUE	TRUE	FALSE		288217	285491	0.0969733	NA	0.00345141	994.755		1		265	0	NA	NA	NA	NA	265	265	NA	NA	NA	NA	NA	NA	NA	NA	NA	NA	NA	NA	NA	NA		2	50	0.8	0.1	30		0.38815	0.4009	0.432453	0.01275	0.0443026	223743	231092	249280	7349.53	25537.5		NA	NA	NA	NA	NA	NA	NA	NA	NA	NA	NA	NA	NA	NA	NA
New Zealand	149	NZL	New Zealand	High income	Pacific			TRUE	TRUE	TRUE	TRUE	WHO	221	TRUE	TRUE	TRUE		4860642	4822233	0.163683	34500	0.00627103	30481.2		1		28	25	27.9001	27.7863	-0.0999275	-0.213742	28	3	27.9001	27.7863	-0.0999275	-0.213742	-0.00356884	-0.00763365	-0.0333092	-0.0712474	-2.05585e-08	-4.39741e-08	-2.89645e-06	-6.19543e-06	-3.27833e-06	-7.01226e-06		2	50	0.8	0.1	30		0.5148	0.4009	0.473947	-0.1139	-0.0408527	5.00452e+06	3.89726e+06	4.60738e+06	-1.10725e+06	-397140		1.44	7.92	15.5016	6.48	14.0616	22.94	39.44	57.2273	16.5	34.2873	102.02	79.92	94.5643	-22.1	-7.45571
Nicaragua	150	NIC	Nicaragua	Lower middle income	Central America			TRUE	TRUE	TRUE	TRUE	WHO	12	TRUE	TRUE	TRUE		6702379	6624554	0.0567748	29200	0.00225281	15099.2		0.0231267		208	165	193.328	195.67	-14.6721	-12.3304	8993.95	1859.33	8359.52	8460.78	-634.424	-533.168	-0.070539	-0.0592808	-0.341212	-0.286754	-9.46566e-05	-7.95491e-05	-0.0217269	-0.0182592	-0.0420172	-0.0353111		1	50	0.8	0.1	30		0.0643	0.4009	0.339346	0.3366	0.275046	861926	5.37397e+06	4.54886e+06	4.51204e+06	3.68693e+06		0	7.92	4.70531	7.92	4.70531	2.5	39.44	26.8086	36.94	24.3086	11.76	79.92	67.5919	68.16	55.8319
Niger	151	NER	Niger	Low income	West Africa			TRUE	TRUE	TRUE	TRUE	WHO	12	TRUE	TRUE	TRUE		25130810	24206636	0.0259609	202600	0.000880541	22128.7		1		212	96	196.19	200.091	-15.8096	-11.9094	212	116	196.19	200.091	-15.8096	-11.9094	-0.0745737	-0.0561765	-0.13629	-0.102667	-6.29093e-07	-4.73897e-07	-7.80337e-05	-5.87829e-05	-0.00071444	-0.000538189		1	50	0.8	0.1	30		0.0106	0.4009	0.185728	0.3903	0.175128	532773	2.01499e+07	9.33497e+06	1.96171e+07	8.8022e+06		0	7.92	1.83987	7.92	1.83987	1.02	39.44	13.8633	38.42	12.8433	2.12	79.92	36.9705	77.8	34.8505
Nigeria	152	NGA	Nigeria	Lower middle income	West Africa			TRUE	TRUE	TRUE	TRUE	WHO	68	TRUE	TRUE	TRUE		211400704	206139587	0.0273806	1593200	0.000941183	198967		1		2895	1278	2365.64	2429.76	-529.357	-465.241	2895	1617	2365.64	2429.76	-529.357	-465.241	-0.182852	-0.160705	-0.32737	-0.287718	-2.50405e-06	-2.20075e-06	-0.00033226	-0.000292016	-0.00266053	-0.00233828		1	50	0.8	0.1	30		0.01595	0.4009	0.229899	0.38495	0.213949	6.74368e+06	1.69501e+08	9.72018e+07	1.62757e+08	9.04581e+07		0.34	7.92	1.8522	7.58	1.5122	1.61	39.44	15.9925	37.83	14.3825	3.19	79.92	45.7681	76.73	42.5781
Niue	153	NIU	Niue	Lower middle income	Pacific			TRUE	FALSE	FALSE	TRUE	WHO	3	FALSE	TRUE	FALSE		1614	1618	0.0755089	0	0.00279529	4.5116		1		0	0	NA	NA	NA	NA	0	0	NA	NA	NA	NA	NA	NA	NA	NA	NA	NA	NA	NA	NA	NA		1	50	0.8	0.1	30		NA	NA	NA	NA	NA	NA	NA	NA	NA	NA		NA	NA	NA	NA	NA	NA	NA	NA	NA	NA	NA	NA	NA	NA	NA
North Macedonia	154	MKD	North Macedonia	Upper middle income	Eastern Europe			TRUE	TRUE	TRUE	TRUE	WHO	120	TRUE	TRUE	TRUE		2082661	2083380	0.144774	24000	0.00499759	10408.3		0.563566		7134	2488	6318.05	6086.22	-815.952	-1047.78	12658.7	8243.93	11210.8	10799.5	-1447.84	-1859.2	-0.114375	-0.146872	-0.175625	-0.225524	-0.000695186	-0.000892704	-0.0603265	-0.0774667	-0.139104	-0.178627		2	50	0.8	0.1	30		0.36445	0.4009	0.50398	0.03645	0.13953	1.51805e+06	1.66988e+06	2.09924e+06	151826	581186		0.37	7.92	11.9641	7.55	11.5941	26.06	39.44	55.6854	13.38	29.6254	72.69	79.92	100.536	7.23	27.8457
Northern Mariana Islands (Commonwealth of the)	155	MNP	Northern Mariana Islands (Commonwealth of the)	High income	Pacific			FALSE	FALSE	FALSE	TRUE	WHO	0	FALSE	FALSE	FALSE		0	53883	0.0755089	400	0.00279529	0		#N/A		3	2	NA	NA	NA	NA	NA	NA	NA	NA	NA	NA	NA	NA	NA	NA	NA	NA	NA	NA	NA	NA		2	50	0.8	0.1	30		NA	NA	NA	NA	NA	NA	NA	NA	NA	NA		NA	NA	NA	NA	NA	NA	NA	NA	NA	NA	NA	NA	NA	NA	NA
Norway	156	NOR	Norway	High income	Western Europe			TRUE	TRUE	TRUE	TRUE	WHO	273	TRUE	TRUE	TRUE		5465629	5421242	0.175266	41400	0.0067279	36772.2		1		901	429	974.234	908.779	73.2339	7.7795	901	472	974.234	908.779	73.2339	7.7795	0.0812807	0.00863429	0.155157	0.016482	1.3399e-05	1.42335e-06	0.00176893	0.000187911	0.00199156	0.000211559		2	50	0.8	0.1	30		0.7175	0.4009	0.498025	-0.3166	-0.219475	7.84318e+06	4.38234e+06	5.44404e+06	-3.46084e+06	-2.39913e+06		18.41	7.92	16.9188	-10.49	-1.49123	77.65	39.44	59.1422	-38.21	-18.5078	143.34	79.92	99.3724	-63.42	-43.9676
Oman	158	OMN	Oman	High income	Middle East			TRUE	TRUE	TRUE	TRUE	WHO	69	TRUE	TRUE	TRUE		5223376	5106622	0.0251103	12400	0.00119545	6244.29		0.936846		4111	1497	3580.31	4123.93	-530.689	12.9312	4388.13	2790.21	3821.66	4401.93	-566.463	13.803	-0.12909	0.00314552	-0.203018	0.00494692	-0.000108448	2.64254e-06	-0.0456825	0.00111314	-0.0907171	0.00221049		2	50	0.8	0.1	30		0.47355	0.4009	0.393839	-0.07265	-0.0797109	4.94706e+06	4.1881e+06	4.11434e+06	-758957	-832720		2.9	7.92	2.01236	5.02	-0.887643	16.45	39.44	17.4227	22.99	0.972711	94.71	79.92	78.1989	-14.79	-16.5111
Other	159	None	Other	NA	NA			FALSE	FALSE	FALSE	TRUE	WHO	0	FALSE	FALSE	FALSE		0	0	#N/A	NA	#N/A	#N/A		#N/A		13	13	NA	NA	NA	NA	NA	NA	NA	NA	NA	NA	NA	NA	NA	NA	NA	NA	NA	NA	NA	NA		FALSE	FALSE	FALSE	FALSE	30		NA	NA	NA	NA	NA	NA	NA	NA	NA	NA		NA	NA	NA	NA	NA	NA	NA	NA	NA	NA	NA	NA	NA	NA	NA
Pakistan	160	PAK	Pakistan	Lower middle income	South Asia			TRUE	TRUE	TRUE	TRUE	WHO	87	TRUE	TRUE	TRUE		225199929	220892331	0.0434865	1499900	0.00163312	367779		0.0928874		28439	10047	23608	25257.4	-4831.01	-3181.58	306167	198003	254157	271915	-52009.3	-34252	-0.169873	-0.111874	-0.262669	-0.172987	-0.000230947	-0.000152096	-0.0346752	-0.0228362	-0.141415	-0.093132		1	50	0.8	0.1	30		0.1839	0.4009	0.287119	0.217	0.103219	8.28285e+07	1.80565e+08	1.29318e+08	9.77368e+07	4.64898e+07		0.36	7.92	3.5845	7.56	3.2245	5.99	39.44	22.2909	33.45	16.3009	36.78	79.92	57.169	43.14	20.389
Palau	161	PLW	Palau	High income	Pacific			TRUE	TRUE	FALSE	TRUE	WHO	0	FALSE	TRUE	FALSE		18174	18092	0.0755089	200	0.00279529	50.8016		1		0	0	NA	NA	NA	NA	0	0	NA	NA	NA	NA	NA	NA	NA	NA	NA	NA	NA	NA	NA	NA		2	50	0.8	0.1	30		0	0.4009	0.429429	0.4009	0.429429	0	14571.9	15608.9	14571.9	15608.9		NA	NA	NA	NA	NA	NA	NA	NA	NA	NA	NA	NA	NA	NA	NA
Palestine (occupied territory, including east Jerusalem)	157	PSE	occupied Palestinian territory, including east Jerusalem	Lower middle income	Middle East			TRUE	TRUE	TRUE	TRUE	WHO	142	TRUE	TRUE	TRUE		5222756	5101416	#N/A	16600	0.00122068	6375.32		0.597225		4676	1500	4312.71	4611.4	-363.29	-64.6047	7829.55	5317.93	7221.25	7721.37	-608.297	-108.175	-0.0776925	-0.0138162	-0.114386	-0.0203415	-0.000116471	-2.07122e-05	-0.0366444	-0.00651656	-0.0954144	-0.0169678		1	50	0.8	0.1	30		0.20635	0.4009	0.250946	0.19455	0.0445962	2.15543e+06	4.18761e+06	2.62126e+06	2.03217e+06	465830		1.67	7.92	2.55907	6.25	0.889072	16.62	39.44	17.7279	22.82	1.10788	41.27	79.92	49.9466	38.65	8.67661
Panama	162	PAN	Panama	High income	Central America			TRUE	TRUE	TRUE	TRUE	WHO	202	TRUE	TRUE	TRUE		4381583	4314768	0.0853879	19800	0.00346117	15165.4		0.989509		7315	3933	7232.81	7220.42	-82.1899	-94.58	7392.56	3417.86	7309.5	7296.97	-83.0613	-95.5828	-0.0112358	-0.0129296	-0.0243022	-0.0279657	-1.89569e-05	-2.18147e-05	-0.00419502	-0.00482742	-0.00547703	-0.00630269		2	50	0.8	0.1	30		0.58845	0.4009	0.386289	-0.18755	-0.202161	5.15669e+06	3.51315e+06	3.38512e+06	-1.64353e+06	-1.77157e+06		8.18	7.92	7.80641	-0.26	-0.373588	35.46	39.44	36.4326	3.98	0.972599	117.69	79.92	77.0118	-37.77	-40.6782
Papua New Guinea	163	PNG	Papua New Guinea	Lower middle income	Pacific			TRUE	TRUE	TRUE	TRUE	WHO	18	TRUE	TRUE	TRUE		9119005	8947027	0.035716	69800	0.00124149	11321.1		1		370	9	208.191	238.44	-161.809	-131.56	370	361	208.191	238.44	-161.809	-131.56	-0.437322	-0.355569	-0.448225	-0.364433	-1.77442e-05	-1.44271e-05	-0.00231818	-0.00188482	-0.0142927	-0.0116208		1	50	0.8	0.1	30		0.00905	0.4009	0.287815	0.39185	0.278765	165054	7.31162e+06	5.24917e+06	7.14656e+06	5.08411e+06		0	7.92	2.32794	7.92	2.32794	0.54	39.44	21.455	38.9	20.915	1.81	79.92	57.3248	78.11	55.5148
Paraguay	164	PRY	Paraguay	Upper middle income	South America			TRUE	TRUE	TRUE	TRUE	WHO	196	TRUE	TRUE	TRUE		7219641	7132530	0.0681096	34200	0.00252304	18215.4		0.979607		16245	2220	11331.3	12084.6	-4913.66	-4160.43	16583.2	14317	11567.2	12336.1	-5015.95	-4247.04	-0.302472	-0.256105	-0.35035	-0.296644	-0.000694764	-0.000588262	-0.146665	-0.124182	-0.275368	-0.233156		2	50	0.8	0.1	30		0.3214	0.4009	0.335637	0.0795	0.0142373	4.64079e+06	5.78871e+06	4.84636e+06	1.14792e+06	205577		0.64	7.92	5.72674	7.28	5.08674	12.97	39.44	28.7149	26.47	15.7449	62.17	79.92	66.8482	17.75	4.67824
Peru	165	PER	Peru	Upper middle income	South America			TRUE	TRUE	TRUE	TRUE	WHO	234	TRUE	TRUE	TRUE		33359415	3.29718e+07	0.0872526	152400	0.00333916	111392		1		200197	93066	180877	181918	-19319.7	-18278.9	200197	107131	180877	181918	-19319.7	-18278.9	-0.0965032	-0.0913045	-0.180337	-0.170622	-0.000579137	-0.000547938	-0.126769	-0.11994	-0.173438	-0.164095		2	50	0.8	0.1	30		0.4193	0.4009	0.402005	-0.0184	-0.017295	2.79752e+07	2.67476e+07	2.68213e+07	-1.22763e+06	-1.1539e+06		3.15	7.92	7.6089	4.77	4.4589	23.19	39.44	36.8852	16.25	13.6952	83.01	79.92	80.1276	-3.09	-2.88238
Philippines	166	PHL	Philippines	Lower middle income	South-East Asia			TRUE	TRUE	TRUE	TRUE	WHO	127	TRUE	TRUE	TRUE		111046910	109581085	0.0551165	638800	0.00201621	223894		0.390785		43044	9230	34179.9	36307.5	-8864.13	-6736.54	110148	86528.5	87464.7	92909.1	-22682.9	-17238.5	-0.205932	-0.156503	-0.262144	-0.199223	-0.000204264	-0.000155236	-0.0355086	-0.0269857	-0.101311	-0.0769939		1	50	0.8	0.1	30		0.2053	0.4009	0.330296	0.1956	0.124996	4.55959e+07	8.90374e+07	7.33567e+07	4.34416e+07	2.77608e+07		0.67	7.92	4.26239	7.25	3.59239	9.4	39.44	28.1191	30.04	18.7191	41.06	79.92	65.8073	38.86	24.7473
Pitcairn Islands	167	PCN	Pitcairn Islands	Upper middle income	Pacific			TRUE	FALSE	FALSE	TRUE	WHO	5	FALSE	TRUE	FALSE		47	50	0.0755089	NA	0.00279529	0.131379		1		0	0	NA	NA	NA	NA	0	0	NA	NA	NA	NA	NA	NA	NA	NA	NA	NA	NA	NA	NA	NA		2	50	0.8	0.1	30		NA	NA	NA	NA	NA	NA	NA	NA	NA	NA		NA	NA	NA	NA	NA	NA	NA	NA	NA	NA	NA	NA	NA	NA	NA
Poland	168	POL	Poland	High income	Eastern Europe			TRUE	TRUE	TRUE	TRUE	WHO	230	TRUE	TRUE	TRUE		37797000	37846605	0.187395	406300	0.00707623	267460		0.61434		77006	28634	87598.4	77092.8	10592.4	86.8315	125347	78738.1	142589	125489	17241.9	141.341	0.137552	0.00112759	0.218977	0.00179508	0.00045617	3.73948e-06	0.0424363	0.000347874	0.0644651	0.000528456		2	50	0.8	0.1	30		0.49365	0.4009	0.537993	-0.09275	0.0443435	3.7317e+07	3.03056e+07	4.06691e+07	-7.01134e+06	3.3521e+06		16.59	7.92	16.6325	-8.67	0.0424866	77.37	39.44	61.6627	-37.93	-15.7073	98.45	79.92	107.349	-18.53	8.89881
Portugal	169	PRT	Portugal	High income	Western Europe			TRUE	TRUE	TRUE	TRUE	WHO	250	TRUE	TRUE	TRUE		10167923	10196707	0.227723	116400	0.00944323	96018		0.855131		18156	6830	18597	17949.7	440.963	-206.254	21231.8	13244.7	21747.5	20990.6	515.667	-241.196	0.0242875	-0.0113601	0.0389337	-0.0182107	5.07151e-05	-2.37213e-05	0.00443013	-0.00207213	0.00537053	-0.00251199		2	50	0.8	0.1	30		0.7859	0.4009	0.562814	-0.385	-0.223086	1.59819e+07	8.15264e+06	1.14453e+07	-7.8293e+06	-4.53665e+06		17.57	7.92	23.2875	-9.65	5.71746	84.34	39.44	71.2396	-44.9	-13.1004	157.18	79.92	112.379	-77.26	-44.8014
Puerto Rico	170	PRI	Puerto Rico	High income	Caribbean			FALSE	FALSE	FALSE	TRUE	WHO	0	FALSE	FALSE	FALSE		0	2860840	0.208273	32900	0.00828762	0		#N/A		3232	1484	NA	NA	NA	NA	NA	NA	NA	NA	NA	NA	NA	NA	NA	NA	NA	NA	NA	NA	NA	NA		2	50	0.8	0.1	30		NA	NA	NA	NA	NA	NA	NA	NA	NA	NA		NA	NA	NA	NA	NA	NA	NA	NA	NA	NA	NA	NA	NA	NA	NA
Qatar	171	QAT	Qatar	High income	Middle East			TRUE	TRUE	TRUE	TRUE	WHO	186	TRUE	TRUE	TRUE		2930524	2881060	0.0168907	4400	0.000920222	2696.73		0.936846		610	245	730.654	880.148	120.654	270.148	651.121	389.605	779.908	939.48	128.787	288.359	0.197793	0.442866	0.330558	0.740131	4.39467e-05	9.83984e-05	0.0292698	0.0655361	0.0477566	0.106929		2	50	0.8	0.1	30		0.799992	0.4009	0.439417	-0.399092	-0.360575	4.68879e+06	2.34969e+06	2.57545e+06	-2.3391e+06	-2.11334e+06		27.86	7.92	0.883057	-19.94	-26.9769	107.32	39.44	20.7276	-67.88	-86.5924	160.82	79.92	87.3083	-80.9	-73.5117
Réunion	174	REU	Réunion	High income	Southern Africa			FALSE	FALSE	FALSE	TRUE	WHO	0	FALSE	FALSE	FALSE		0	895308	0.127227	NA	0.0048814	0		#N/A		374	42	NA	NA	NA	NA	NA	NA	NA	NA	NA	NA	NA	NA	NA	NA	NA	NA	NA	NA	NA	NA		2	50	0.8	0.1	30		NA	NA	NA	NA	NA	NA	NA	NA	NA	NA		NA	NA	NA	NA	NA	NA	NA	NA	NA	NA	NA	NA	NA	NA	NA
Romania	175	ROU	Romania	High income	Eastern Europe			TRUE	TRUE	TRUE	TRUE	WHO	266	TRUE	TRUE	TRUE		19127772	19237682	0.192309	262800	0.00734243	140444		0.67714		47324	15596	50624.9	45722	3300.92	-1601.96	69888	46855.9	74762.8	67522.3	4874.8	-2365.77	0.0697516	-0.0338509	0.104038	-0.0504904	0.000254855	-0.000123683	0.0185495	-0.00900218	0.0347098	-0.0168449		2	50	0.8	0.1	30		0.26925	0.4009	0.538073	0.13165	0.268823	1.03003e+07	1.53366e+07	2.05843e+07	5.03634e+06	1.0284e+07		16.15	7.92	17.4593	-8.23	1.30927	46.83	39.44	63.8608	-7.39	17.0308	53.52	79.92	107.372	26.4	53.8517
Russian Federation	176	RUS	Russian Federation	Upper middle income	Eastern Europe			TRUE	TRUE	TRUE	TRUE	WHO	200	TRUE	TRUE	TRUE		145912022	145934460	0.155089	1788300	0.00601571	877765		0.279118		238538	57019	229547	215343	-8990.9	-23195.4	854614	650331	822402	771511	-32211.8	-83102.5	-0.0376917	-0.0972398	-0.0495314	-0.127785	-0.000220762	-0.000569538	-0.0180125	-0.0464701	-0.0366975	-0.094675		2	50	0.8	0.1	30		0.3107	0.4009	0.517295	0.0902	0.206595	9.06697e+07	1.16992e+08	1.50959e+08	2.63225e+07	6.02893e+07		7.79	7.92	13.3162	0.13	5.52617	27.43	39.44	57.4306	12.01	30.0006	61.89	79.92	103.171	18.03	41.2813
Rwanda	177	RWA	Rwanda	Low income	East Africa			TRUE	TRUE	TRUE	TRUE	WHO	46	TRUE	TRUE	TRUE		13276517	12952209	0.0311928	68600	0.00112369	14918.6		0.254142		1328	86	801.381	909.193	-526.619	-418.807	5225.43	4887.03	3153.28	3577.5	-2072.15	-1647.92	-0.396551	-0.315366	-0.424009	-0.337203	-0.000156076	-0.000124123	-0.0302062	-0.0240222	-0.138896	-0.110461		1	50	0.8	0.1	30		0.1433	0.4009	0.253965	0.2576	0.110665	3.80505e+06	1.06451e+07	6.74354e+06	6.84006e+06	2.93849e+06		2.63	7.92	2.17754	5.29	-0.452462	4.36	39.44	17.6451	35.08	13.2851	28.47	79.92	50.5401	51.45	22.0701
Saint Barthélemy	178	BLM	Saint Barthélemy	High income	Caribbean			FALSE	FALSE	FALSE	TRUE	WHO	0	FALSE	FALSE	FALSE		0	9885	0.133893	NA	0.00515205	0		#N/A		4	0	NA	NA	NA	NA	NA	NA	NA	NA	NA	NA	NA	NA	NA	NA	NA	NA	NA	NA	NA	NA		2	50	0.8	0.1	30		NA	NA	NA	NA	NA	NA	NA	NA	NA	NA		NA	NA	NA	NA	NA	NA	NA	NA	NA	NA	NA	NA	NA	NA	NA
Saint Helena	179	SHN	Saint Helena	Upper middle income	Southern Africa			TRUE	FALSE	FALSE	TRUE	WHO	6	TRUE	TRUE	FALSE		6095	6071	0.0490413	NA	0.00179617	10.9476		1		0	0	NA	NA	NA	NA	0	0	NA	NA	NA	NA	NA	NA	NA	NA	NA	NA	NA	NA	NA	NA		2	50	0.8	0.1	30		NA	NA	NA	NA	NA	NA	NA	NA	NA	NA		NA	NA	NA	NA	NA	NA	NA	NA	NA	NA	NA	NA	NA	NA	NA
Saint Kitts and Nevis	180	KNA	Saint Kitts and Nevis	High income	Caribbean			TRUE	TRUE	TRUE	TRUE	WHO	45	TRUE	TRUE	TRUE		53546	53192	0.133893	500	0.00515205	275.872		1		23	0	23.9181	23.7309	0.918057	0.730863	23	23	23.9181	23.7309	0.918057	0.730863	0.0399155	0.0317767	0.0399155	0.0317767	1.71452e-05	1.36493e-05	0.00183611	0.00146173	0.00332784	0.00264928		2	50	0.8	0.1	30		0.44875	0.4009	0.411728	-0.04785	-0.0370215	48057.5	42933.2	44092.8	-5124.35	-3964.71		16.01	7.92	9.7164	-8.09	-6.2936	78.16	39.44	43.1678	-38.72	-34.9922	88.55	79.92	82.097	-8.63	-6.45304
Saint Lucia	181	LCA	Saint Lucia	Upper middle income	Caribbean			TRUE	TRUE	TRUE	TRUE	WHO	102	TRUE	TRUE	TRUE		184401	183629	0.102979	1400	0.00415414	766.027		1		254	5	226.941	221.297	-27.0591	-32.7029	254	249	226.941	221.297	-27.0591	-32.7029	-0.106532	-0.128752	-0.108671	-0.131337	-0.00014674	-0.000177347	-0.0193279	-0.0233592	-0.0353239	-0.0426916		2	50	0.8	0.1	30		0.2129	0.4009	0.445644	0.188	0.232744	78517.9	147853	164354	69334.8	85836.4		12.12	7.92	9.50389	-4.2	-2.61611	28.62	39.44	45.0538	10.82	16.4338	42.58	79.92	88.8683	37.34	46.2883
Saint Martin	182	MAF	Saint Martin	High income	Caribbean			FALSE	FALSE	FALSE	TRUE	WHO	0	FALSE	FALSE	FALSE		0	38000	0.133893	NA	0.00515205	0		#N/A		37	12	NA	NA	NA	NA	NA	NA	NA	NA	NA	NA	NA	NA	NA	NA	NA	NA	NA	NA	NA	NA		2	50	0.8	0.1	30		NA	NA	NA	NA	NA	NA	NA	NA	NA	NA		NA	NA	NA	NA	NA	NA	NA	NA	NA	NA	NA	NA	NA	NA	NA
Saint Pierre and Miquelon	183	SPM	Saint Pierre and Miquelon	High income	North America			FALSE	FALSE	FALSE	TRUE	WHO	0	FALSE	FALSE	FALSE		0	5795	0.173676	NA	0.00665693	0		#N/A		0	0	NA	NA	NA	NA	NA	NA	NA	NA	NA	NA	NA	NA	NA	NA	NA	NA	NA	NA	NA	NA		2	50	0.8	0.1	30		NA	NA	NA	NA	NA	NA	NA	NA	NA	NA		NA	NA	NA	NA	NA	NA	NA	NA	NA	NA	NA	NA	NA	NA	NA
Saint Vincent and the Grenadines	184	VCT	Saint Vincent and the Grenadines	Upper middle income	Caribbean			TRUE	TRUE	TRUE	TRUE	WHO	43	TRUE	TRUE	TRUE		111269	110947	0.0991104	1000	0.00398408	443.304		0.787809		66	0	55.1794	54.6777	-10.8206	-11.3223	83.7767	83.7767	70.0416	69.4049	-13.7351	-14.3718	-0.163948	-0.171549	-0.163948	-0.171549	-0.00012344	-0.000129163	-0.0137351	-0.0143718	-0.0309834	-0.0324198		2	50	0.8	0.1	30		0.15345	0.4009	0.423631	0.24745	0.270181	34148.5	89215.5	94274.1	55067	60125.6		9.45	7.92	8.75279	-1.53	-0.697208	22.23	39.44	43.8827	17.21	21.6527	30.69	79.92	84.4868	49.23	53.7968
Samoa	185	WSM	Samoa	Upper middle income	Pacific			TRUE	TRUE	TRUE	TRUE	WHO	21	TRUE	TRUE	TRUE		200144	198410	0.0508392	1400	0.0018459	369.446		1		0	0	0	0	0	0	0	0	0	0	0	0	0	0	0	0	0	0	0	0	0	0		2	50	0.8	0.1	30		0.4305	0.4009	0.290539	-0.0296	-0.139961	172324	160475	116299	-11848.5	-56024.8		0	7.92	3.98716	7.92	3.98716	27.31	39.44	26.7667	12.13	-0.543262	86.1	79.92	57.9111	-6.18	-28.1889
San Marino	186	SMR	San Marino	High income	Western Europe			TRUE	TRUE	TRUE	TRUE	WHO	95	TRUE	TRUE	TRUE		34010	33938	0.194285	300	0.00783372	266.425		0.797062		92	59	94.6061	88.0972	2.60607	-3.90284	115.424	41.4021	118.694	110.527	3.2696	-4.89653	0.0283269	-0.0424222	0.0789719	-0.118268	9.61365e-05	-0.000143973	0.0108987	-0.0163218	0.0122721	-0.0183787		2	50	0.8	0.1	30		0.69135	0.4009	0.534875	-0.29045	-0.156475	47025.6	27269.2	36382.2	-19756.4	-10643.4		36.29	7.92	21.1275	-28.37	-15.1625	130.89	39.44	67.4757	-91.45	-63.4143	138.27	79.92	106.766	-58.35	-31.5041
Sao Tome and Principe	187	STP	Sao Tome and Principe	Lower middle income	Central Africa			TRUE	TRUE	TRUE	TRUE	WHO	23	TRUE	TRUE	TRUE		223364	219161	0.0300829	1000	0.00120767	269.751		1		56	17	52.964	55.3296	-3.03596	-0.670396	56	39	52.964	55.3296	-3.03596	-0.670396	-0.0542135	-0.0119714	-0.0778451	-0.0171896	-1.3592e-05	-3.00136e-06	-0.00303596	-0.000670396	-0.0112547	-0.00248524		1	50	0.8	0.1	30		0.1851	0.4009	0.243387	0.2158	0.0582869	82689.4	179093	108728	96403.9	26038.4		4.35	7.92	2.31913	3.57	-2.03087	12.53	39.44	17.7493	26.91	5.21927	37.02	79.92	48.4623	42.9	11.4423
Saudi Arabia	188	SAU	Saudi Arabia	High income	Middle East			TRUE	TRUE	TRUE	TRUE	WHO	224	TRUE	TRUE	TRUE		35340680	34813867	0.0349846	128500	0.00150459	53173.1		0.936846		8793	6214	9023.79	9512.09	230.792	719.093	9385.75	2752.85	9632.1	10153.3	246.35	767.568	0.0262472	0.0817802	0.0894889	0.278826	6.97072e-06	2.17191e-05	0.00191712	0.00597329	0.00463298	0.0144353		2	50	0.8	0.1	30		0.59655	0.4009	0.415269	-0.19565	-0.181281	4.2165e+07	2.83362e+07	2.93518e+07	-1.38288e+07	-1.28132e+07		12.54	7.92	2.53416	-4.62	-10.0058	50.6	39.44	25.1799	-11.16	-25.4201	119.15	79.92	82.7233	-39.23	-36.4267
Senegal	189	SEN	Senegal	Lower middle income	West Africa			TRUE	TRUE	TRUE	TRUE	WHO	93	TRUE	TRUE	TRUE		17196308	16743930	0.0310815	89900	0.00111641	19198.2		1		1878	402	1419.08	1498.02	-458.917	-379.975	1878	1476	1419.08	1498.02	-458.917	-379.975	-0.244365	-0.20233	-0.310919	-0.257436	-2.66869e-05	-2.20963e-05	-0.00510475	-0.00422664	-0.0239042	-0.0197923		1	50	0.8	0.1	30		0.0527	0.4009	0.231228	0.3482	0.178528	1.81249e+06	1.3788e+07	7.95252e+06	1.19755e+07	6.14003e+06		1.52	7.92	2.34008	6.4	0.820084	3.87	39.44	16.1295	35.57	12.2595	10.54	79.92	46.0235	69.38	35.4835
Serbia	190	SRB	Serbia	Upper middle income	Eastern Europe			TRUE	TRUE	TRUE	TRUE	WHO	158	TRUE	TRUE	TRUE		6804596	6.8046e+06	0.190585	117600	0.00665272	45269.1		0.280188		9890	3163	11930.7	10872.6	2040.73	982.577	35297.7	24008.8	42581.1	38804.5	7283.4	3506.85	0.206342	0.0993506	0.303363	0.146065	0.00107037	0.000515364	0.0619337	0.0298201	0.160891	0.0774667		2	50	0.8	0.1	30		0.4728	0.4009	0.519762	-0.0719	0.0469616	6.43443e+06	5.45593e+06	7.07354e+06	-978501	639110		35.57	7.92	16.3574	-27.65	-19.2126	74.89	39.44	61.95	-35.45	-12.94	94.56	79.92	103.716	-14.64	9.15563
Seychelles	191	SYC	Seychelles	High income	East Africa			TRUE	TRUE	TRUE	TRUE	WHO	65	TRUE	TRUE	TRUE		98910	98340	0.0806691	800	0.00330824	327.219		1		114	0	164.041	165.113	50.0414	51.1134	114	114	164.041	165.113	50.0414	51.1134	0.43896	0.448364	0.43896	0.448364	0.000505929	0.000516767	0.0625518	0.0638918	0.15293	0.156206		2	50	0.8	0.1	30		0.7502	0.4009	0.438719	-0.3493	-0.311481	148405	79306	86787.4	-69098.5	-61617.2		101.66	7.92	6.89278	-93.74	-94.7672	140.11	39.44	42.8602	-100.67	-97.2498	150.04	79.92	87.502	-70.12	-62.538
Sierra Leone	192	SLE	Sierra Leone	Low income	West Africa			TRUE	TRUE	TRUE	TRUE	WHO	20	TRUE	TRUE	TRUE		8141343	7976985	0.0292735	70100	0.00107346	8739.38		1		121	76	95.1685	105.397	-25.8315	-15.6033	121	45	95.1685	105.397	-25.8315	-15.6033	-0.213483	-0.128953	-0.574033	-0.34674	-3.17288e-06	-1.91655e-06	-0.000368495	-0.000222587	-0.00295576	-0.0017854		1	50	0.8	0.1	30		0.0145	0.4009	0.239325	0.3864	0.224825	236099	6.52773e+06	3.89685e+06	6.29163e+06	3.66075e+06		0.39	7.92	2.18984	7.53	1.79984	1.2	39.44	16.293	38.24	15.093	2.9	79.92	47.6326	77.02	44.7326
Singapore	193	SGP	Singapore	High income	South-East Asia			TRUE	TRUE	TRUE	TRUE	WHO	98	TRUE	TRUE	TRUE		5896684	5850343	0.133516	23200	0.0046714	27545.8		0.936846		394	29	423.861	402.64	29.8615	8.63979	420.56	389.605	452.434	429.782	31.8745	9.22221	0.0757906	0.0219284	0.0818123	0.0236707	5.40549e-06	1.56397e-06	0.0013739	0.000397509	0.00115715	0.000334796		2	50	0.8	0.1	30		0.799992	0.4009	0.541539	-0.399092	-0.258453	9.4346e+06	4.72796e+06	6.38656e+06	-4.70664e+06	-3.04804e+06		24.18	7.92	9.64691	-16.26	-14.5331	98.39	39.44	60.4435	-58.95	-37.9465	172.43	79.92	108.059	-92.51	-64.3709
Sint Maarten	194	SXM	Sint Maarten	High income	Caribbean			TRUE	TRUE	FALSE	TRUE	WHO	22	TRUE	TRUE	FALSE		43421	40730	0.133893	NA	0.00515205	223.707		1		75	27	NA	NA	NA	NA	75	48	NA	NA	NA	NA	NA	NA	NA	NA	NA	NA	NA	NA	NA	NA		2	50	0.8	0.1	30		0.5724	0.4009	0.411728	-0.1715	-0.160672	49708.4	34815	35755.3	-14893.4	-13953		NA	NA	NA	NA	NA	NA	NA	NA	NA	NA	NA	NA	NA	NA	NA
Slovakia	195	SVK	Slovakia	High income	Eastern Europe			TRUE	TRUE	TRUE	TRUE	WHO	270	TRUE	TRUE	TRUE		5460726	5459643	0.166992	54500	0.00592691	32365.2		0.721188		13034	2138	14625.7	13503.2	1591.68	469.18	18073	15108.4	20280	18723.5	2207.02	650.565	0.122117	0.0359966	0.146079	0.0430598	0.000404163	0.000119135	0.0404959	0.011937	0.0681912	0.0201007		2	50	0.8	0.1	30		0.433	0.4009	0.530961	-0.0321	0.0979607	4.72899e+06	4.37841e+06	5.79886e+06	-350579	1.06987e+06		17.99	7.92	14.2971	-10.07	-3.69293	66.66	39.44	59.0484	-27.22	-7.61162	86.47	79.92	105.94	-6.55	19.4705
Slovenia	196	SVN	Slovenia	High income	Eastern Europe			TRUE	TRUE	TRUE	TRUE	WHO	273	TRUE	TRUE	TRUE		2078723	2.07893e+06	0.207376	20800	0.0081994	17044.3		1		5136	2954	5386.58	5116.99	250.579	-19.0124	5136	2182	5386.58	5116.99	250.579	-19.0124	0.0487887	-0.00370179	0.114839	-0.00871328	0.000120545	-9.14619e-06	0.0120471	-0.000914057	0.0147016	-0.00111547		2	50	0.8	0.1	30		0.53095	0.4009	0.55592	-0.13005	0.0249701	2.2074e+06	1.66672e+06	2.31121e+06	-540676	103812		18.05	7.92	19.5883	-10.13	1.53827	73.53	39.44	68.4669	-34.09	-5.06306	105.92	79.92	110.969	-26	5.04852
Solomon Islands	197	SLB	Solomon Islands	Lower middle income	Pacific			TRUE	TRUE	TRUE	TRUE	WHO	12	TRUE	TRUE	TRUE		703995	686878	0.0367067	6200	0.0013931	980.735		1		0	0	0	0	0	0	0	0	0	0	0	0	0	0	0	0	0	0	0	0	0	0		1	50	0.8	0.1	30		0.0694	0.4009	0.259695	0.3315	0.190295	97714.5	564463	365648	466749	267934		0	7.92	3.01082	7.92	3.01082	3.09	39.44	19.0652	36.35	15.9752	13.88	79.92	51.7314	66.04	37.8514
Somalia	198	SOM	Somalia	Low income	East Africa			TRUE	TRUE	TRUE	TRUE	WHO	34	TRUE	TRUE	TRUE		16359500	15893219	0.0290214	184200	0.00101204	16556.5		1		1208	130	830.426	921.72	-377.574	-286.28	1208	1078	830.426	921.72	-377.574	-286.28	-0.312561	-0.236986	-0.350254	-0.265565	-2.30798e-05	-1.74993e-05	-0.0020498	-0.00155418	-0.0228052	-0.0172911		1	50	0.8	0.1	30		0.01515	0.4009	0.196415	0.38575	0.181265	495693	1.3117e+07	6.42649e+06	1.26214e+07	5.9308e+06		0	7.92	2.1132	7.92	2.1132	1.27	39.44	15.0738	38.17	13.8038	3.03	79.92	39.1	76.89	36.07
South Africa	199	ZAF	South Africa	Upper middle income	Southern Africa			TRUE	TRUE	TRUE	TRUE	WHO	159	TRUE	TRUE	TRUE		60041996	59308690	0.0550944	522400	0.00194903	117024		0.400939		89163	28033	72693.7	75672.3	-16469.3	-13490.7	222385	152467	181309	188738	-41076.8	-33647.7	-0.18471	-0.151304	-0.269414	-0.220689	-0.000684134	-0.000560404	-0.0786309	-0.0644099	-0.351013	-0.28753		2	50	0.8	0.1	30		0.1458	0.4009	0.354478	0.2551	0.208678	1.75082e+07	4.81417e+07	4.25671e+07	3.06334e+07	2.50589e+07		0.44	7.92	4.19716	7.48	3.75716	5.04	39.44	27.6012	34.4	22.5612	29.16	79.92	70.5923	50.76	41.4323
South Sudan	200	SSD	South Sudan	Low income	East Africa			TRUE	TRUE	TRUE	TRUE	WHO	22	TRUE	TRUE	TRUE		11381377	11193729	0.0335279	72700	0.00123075	14007.7		0.437414		133	63	118.115	121.4	-14.8855	-11.5996	304.06	160.032	270.029	277.541	-34.0306	-26.5186	-0.111921	-0.0872151	-0.212649	-0.165709	-2.99003e-06	-2.33e-06	-0.000468097	-0.000364768	-0.00242943	-0.00189315		1	50	0.8	0.1	30		0.00475	0.4009	0.234385	0.39615	0.229635	108123	9.12559e+06	5.33525e+06	9.01746e+06	5.22712e+06		0	7.92	2.69952	7.92	2.69952	0.39	39.44	17.2158	39.05	16.8258	0.91	79.92	46.6545	79.01	45.7445
Spain	201	ESP	Spain	High income	Western Europe			TRUE	TRUE	TRUE	TRUE	WHO	193	TRUE	TRUE	TRUE		46745211	46754783	0.199776	428600	0.00867165	405358		0.861542		87608	53984	91010.9	86548.1	3402.95	-1059.89	101687	39027.7	105637	100457	3949.83	-1230.23	0.0388429	-0.0120981	0.101206	-0.0315219	8.44971e-05	-2.63177e-05	0.00921567	-0.00287034	0.00974406	-0.00303491		2	50	0.8	0.1	30		0.7504	0.4009	0.560054	-0.3495	-0.190346	7.01552e+07	3.74803e+07	5.23597e+07	-3.26749e+07	-1.77956e+07		17.19	7.92	20.8645	-9.27	3.67452	89.91	39.44	67.2087	-50.47	-22.7013	150.08	79.92	111.823	-70.16	-38.2567
Sri Lanka	202	LKA	Sri Lanka	Lower middle income	South Asia			TRUE	TRUE	TRUE	TRUE	WHO	204	TRUE	TRUE	TRUE		21497306	21413250	0.112329	135600	0.00378232	81309.7		0.834337		13743	204	11611.2	11185.7	-2131.84	-2557.28	16471.8	16227.3	13916.6	13406.7	-2555.13	-3065.05	-0.155122	-0.186079	-0.157459	-0.188883	-0.000118858	-0.000142578	-0.0188432	-0.0226036	-0.0314247	-0.037696		1	50	0.8	0.1	30		0.61165	0.4009	0.431525	-0.21075	-0.180125	2.62977e+07	1.72365e+07	1.85533e+07	-9.06111e+06	-7.7444e+06		4.25	7.92	9.17606	3.67	4.92606	17.18	39.44	46.192	22.26	29.012	122.03	79.92	86.0936	-42.11	-35.9364
Sudan	203	SDN	Sudan	Low income	North Africa			TRUE	TRUE	TRUE	TRUE	WHO	20	TRUE	TRUE	TRUE		44909351	43849269	0.0367413	202200	0.00133571	59985.7		0.0828216		3041	1561	2607.28	2777.13	-433.715	-263.867	36717.5	17869.7	31480.7	33531.5	-5236.74	-3185.97	-0.142623	-0.0867698	-0.293051	-0.178288	-0.000116607	-7.09422e-05	-0.0258988	-0.0157565	-0.0872998	-0.0531121		1	50	0.8	0.1	30		0.0167	0.4009	0.246381	0.3842	0.229681	1.49997e+06	3.60083e+07	2.21296e+07	3.45083e+07	2.06297e+07		0	7.92	2.83252	7.92	2.83252	1.51	39.44	18.8808	37.93	17.3708	3.34	79.92	49.0626	76.58	45.7226
Suriname	204	SUR	Suriname	Upper middle income	South America			TRUE	TRUE	TRUE	TRUE	WHO	145	TRUE	TRUE	TRUE		591798	586634	0.071358	4400	0.0027643	1635.91		0.982679		1082	120	989.806	1017.61	-92.1939	-64.3878	1101.07	978.956	1007.25	1035.55	-93.8189	-65.5227	-0.0852069	-0.0595081	-0.0958357	-0.0669311	-0.000158532	-0.000110718	-0.0213225	-0.0148915	-0.0573498	-0.0400528		2	50	0.8	0.1	30		0.34085	0.4009	0.377286	0.06005	0.0364358	403429	474504	446554	71074.9	43125.2		4.4	7.92	6.05489	3.52	1.65489	33.15	39.44	35.8047	6.29	2.6547	67.8	79.92	75.212	12.12	7.41201
Sweden	205	SWE	Sweden	High income	Western Europe			TRUE	TRUE	TRUE	TRUE	WHO	39	TRUE	TRUE	TRUE		10160159	10099270	0.203288	93800	0.00800346	81316.5		1		15068	9660	15603.6	14902.5	535.593	-165.487	15068	5408	15603.6	14902.5	535.593	-165.487	0.0355451	-0.0109827	0.0990372	-0.0306005	5.2715e-05	-1.62879e-05	0.00570995	-0.00176426	0.00658653	-0.0020351		2	50	0.8	0.1	30		0.6745	0.4009	0.505869	-0.2736	-0.168631	1.37061e+07	8.14642e+06	1.02794e+07	-5.55964e+06	-3.42664e+06		16.3	7.92	20.7662	-8.38	4.46622	79.61	39.44	62.8793	-40.17	-16.7307	134.9	79.92	100.944	-54.98	-33.9559
Switzerland	206	CHE	Switzerland	High income	Western Europe			TRUE	TRUE	TRUE	TRUE	WHO	273	TRUE	TRUE	TRUE		8715494	8654618	0.190976	69800	0.0078649	68546.5		1		10835	7516	11153.6	10805.5	318.639	-29.4891	10835	3319	11153.6	10805.5	318.639	-29.4891	0.0294083	-0.00272166	0.0960045	-0.00888495	3.65601e-05	-3.38353e-06	0.00456503	-0.000422481	0.00464851	-0.000430206		2	50	0.8	0.1	30		0.60505	0.4009	0.535741	-0.20415	-0.069309	1.05466e+07	6.98808e+06	9.3385e+06	-3.55854e+06	-1.20812e+06		17.95	7.92	19.4144	-10.03	1.46442	86.96	39.44	65.7533	-47.52	-21.2067	120.64	79.92	106.917	-40.72	-13.7229
Syria (Arab Republic)	207	SYR	Syrian Arab Republic	Low income	Middle East			TRUE	TRUE	TRUE	TRUE	WHO	10	TRUE	TRUE	TRUE		18275704	17500657	#N/A	84400	0.00184644	33745.1		0.45294		2560	704	1933.63	2035.39	-626.37	-524.614	5651.97	4097.68	4269.07	4493.72	-1382.9	-1158.24	-0.244676	-0.204927	-0.337484	-0.282658	-7.56687e-05	-6.33761e-05	-0.0163851	-0.0137233	-0.0409808	-0.0343233		1	50	0.8	0.1	30		0.0222	0.4009	0.328534	0.3787	0.306334	811441	1.46535e+07	1.20084e+07	1.3842e+07	1.1197e+07		0	7.92	3.80204	7.92	3.80204	0.59	39.44	24.4098	38.85	23.8198	4.44	79.92	65.4161	75.48	60.9761
Taiwan	236	TWN	0	High income	East Asia			TRUE	TRUE	TRUE	FALSE	OWID	158	TRUE	TRUE	TRUE		23855008	23816775	0.158489	NA	0.00603716	144016		1		847	7	426.394	361.335	-420.606	-485.665	847	840	426.394	361.335	-420.606	-485.665	-0.496583	-0.573394	-0.500722	-0.578172	-1.76318e-05	-2.0359e-05	NA	NA	-0.00292054	-0.00337229		2	50	0.8	0.1	30		0.34115	0.4009	0.54366	0.05975	0.20251	1.62763e+07	1.91269e+07	2.5938e+07	2.85067e+06	9.66177e+06		0.06	7.92	13.5232	7.86	13.4632	8.57	39.44	62.195	30.87	53.625	66.57	79.92	108.504	13.35	41.9342
Tajikistan	208	TJK	Tajikistan	Low income	Central Asia			TRUE	TRUE	TRUE	TRUE	WHO	33	TRUE	TRUE	TRUE		9749625	9537642	0.0317975	48700	0.0012819	12498		0.0110942		125	90	103.891	108.581	-21.1085	-16.4194	11267.2	3154.81	9364.5	9787.16	-1902.66	-1480	-0.168868	-0.131355	-0.6031	-0.469125	-0.000195153	-0.0001518	-0.0390691	-0.0303901	-0.152237	-0.118418		1	50	0.8	0.1	30		0.2123	0.4009	0.284559	0.1886	0.0722587	4.13969e+06	7.81725e+06	5.54868e+06	3.67756e+06	1.40899e+06		0	7.92	2.21159	7.92	2.21159	2.29	39.44	21.5236	37.15	19.2336	42.46	79.92	56.6359	37.46	14.1759
Tanzania (United Republic of)	224	TZA	United Republic of Tanzania	Lower middle income	East Africa			TRUE	TRUE	TRUE	TRUE	WHO	4	FALSE	TRUE	FALSE		61498438	59734213	#N/A	354400	0.000963621	59261.2		1		725	21	NA	NA	NA	NA	725	704	NA	NA	NA	NA	NA	NA	NA	NA	NA	NA	NA	NA	NA	NA		1	50	0.8	0.1	30		0.00285	0.4009	0.224838	0.39805	0.221988	350541	4.93094e+07	2.76544e+07	4.89589e+07	2.73038e+07		NA	NA	NA	NA	NA	NA	NA	NA	NA	NA	NA	NA	NA	NA	NA
Thailand	209	THA	Thailand	Upper middle income	South-East Asia			TRUE	TRUE	TRUE	TRUE	WHO	174	TRUE	TRUE	TRUE		69950844	69799978	0.129577	497500	0.00495939	346913		0.701799		19205	61	15112.7	14050.8	-4092.3	-5154.16	27365.4	27278.5	21534.2	20021.2	-5831.16	-7344.22	-0.213085	-0.268376	-0.213764	-0.269231	-8.33609e-05	-0.000104991	-0.0117209	-0.0147622	-0.0168087	-0.0211702		2	50	0.8	0.1	30		0.32895	0.4009	0.498515	0.07195	0.169565	4.60207e+07	5.60866e+07	6.97431e+07	1.00659e+07	2.37224e+07		0.26	7.92	11.2682	7.66	11.0082	14.19	39.44	56.2515	25.25	42.0615	65.79	79.92	99.4888	14.13	33.6988
Timor-Leste	211	TLS	Timor-Leste	Lower middle income	South-East Asia			TRUE	TRUE	TRUE	TRUE	WHO	23	TRUE	TRUE	TRUE		1343875	1318442	0.0428293	7800	0.00155429	2088.77		1		122	0	91.0074	92.8439	-30.9926	-29.1561	122	122	91.0074	92.8439	-30.9926	-29.1561	-0.254038	-0.238985	-0.254038	-0.238985	-2.30621e-05	-2.16956e-05	-0.00397342	-0.00373797	-0.0148378	-0.0139586		1	50	0.8	0.1	30		0.26485	0.4009	0.392703	0.13605	0.127853	711851	1.07752e+06	1.05549e+06	365668	343638		0	7.92	5.65278	7.92	5.65278	17.02	39.44	35.8775	22.42	18.8575	52.97	79.92	78.2875	26.95	25.3175
Togo	212	TGO	Togo	Low income	West Africa			TRUE	TRUE	TRUE	TRUE	WHO	13	TRUE	TRUE	TRUE		8478242	8.27874e+06	0.0290502	53600	0.00102357	8678.04		1		242	68	172.141	183.513	-69.8589	-58.4868	242	174	172.141	183.513	-69.8589	-58.4868	-0.288673	-0.241681	-0.401488	-0.336131	-8.23979e-06	-6.89845e-06	-0.00130334	-0.00109117	-0.00805008	-0.00673963		1	50	0.8	0.1	30		0.0664	0.4009	0.246806	0.3345	0.180406	1.12591e+06	6.79785e+06	4.18496e+06	5.67194e+06	3.05905e+06		0.5	7.92	2.03222	7.42	1.53222	4.1	39.44	16.727	35.34	12.627	11.77	79.92	49.1319	68.15	37.3619
Tokelau	213	TKL	Tokelau	Lower middle income	Pacific			TRUE	FALSE	FALSE	TRUE	WHO	2	FALSE	TRUE	FALSE		1368	1350	0.0755089	0	0.00279529	3.82396		1		0	0	NA	NA	NA	NA	0	0	NA	NA	NA	NA	NA	NA	NA	NA	NA	NA	NA	NA	NA	NA		1	50	0.8	0.1	30		NA	NA	NA	NA	NA	NA	NA	NA	NA	NA		NA	NA	NA	NA	NA	NA	NA	NA	NA	NA	NA	NA	NA	NA	NA
Tonga	214	TON	Tonga	Upper middle income	Pacific			TRUE	TRUE	FALSE	TRUE	WHO	8	TRUE	TRUE	FALSE		106759	105697	0.0592164	700	0.00222632	237.679		1		0	0	NA	NA	NA	NA	0	0	NA	NA	NA	NA	NA	NA	NA	NA	NA	NA	NA	NA	NA	NA		2	50	0.8	0.1	30		0.3447	0.4009	0.298066	0.0562	-0.0466341	73599.7	85599.4	63642.4	11999.7	-9957.21		NA	NA	NA	NA	NA	NA	NA	NA	NA	NA	NA	NA	NA	NA	NA
Trinidad and Tobago	215	TTO	Trinidad and Tobago	High income	Caribbean			TRUE	TRUE	TRUE	TRUE	WHO	172	TRUE	TRUE	TRUE		1403374	1399491	0.115146	11800	0.00407453	5718.09		1		1682	126	1322.56	1264.56	-359.442	-417.445	1682	1556	1322.56	1264.56	-359.442	-417.445	-0.213699	-0.248184	-0.231004	-0.268281	-0.000256127	-0.000297458	-0.0304612	-0.0353767	-0.0628605	-0.0730042		2	50	0.8	0.1	30		0.38485	0.4009	0.472638	0.01605	0.0877884	1.08018e+06	1.12523e+06	1.32658e+06	45048.3	246400		0.07	7.92	9.62334	7.85	9.55334	21.56	39.44	47.9151	17.88	26.3551	76.48	79.92	94.2483	3.44	17.7683
Tunisia	216	TUN	Tunisia	Lower middle income	North Africa			TRUE	TRUE	TRUE	TRUE	WHO	156	TRUE	TRUE	TRUE		11935764	11818618	0.0887297	67600	0.00333063	39753.6		1		25238	4620	19600.7	19563.2	-5637.29	-5674.8	25238	20618	19600.7	19563.2	-5637.29	-5674.8	-0.223365	-0.224852	-0.273416	-0.275235	-0.000472302	-0.000475445	-0.0833918	-0.0839468	-0.141806	-0.142749		1	50	0.8	0.1	30		0.34025	0.4009	0.425184	0.06065	0.084934	8.12229e+06	9.5701e+06	1.01498e+07	1.44781e+06	2.0275e+06		0.44	7.92	7.16538	7.48	6.72538	15.45	39.44	40.7059	23.99	25.2559	67.25	79.92	84.774	12.67	17.524
Turkey	217	TUR	Turkey	Upper middle income	Eastern Europe			TRUE	TRUE	TRUE	TRUE	WHO	258	TRUE	TRUE	TRUE		85042736	84339067	0.0898107	454700	0.00337944	287397		0.556861		70410	20642	77519.8	77856.2	7109.81	7446.16	126441	89372.4	139209	139813	12767.7	13371.7	0.100977	0.105754	0.142859	0.149617	0.000150132	0.000157235	0.0280793	0.0294077	0.0444252	0.0465268		2	50	0.8	0.1	30		0.6463	0.4009	0.408712	-0.2454	-0.237588	1.09926e+08	6.81873e+07	6.9516e+07	-4.1739e+07	-4.04103e+07		18.62	7.92	7.73158	-10.7	-10.8884	59.51	39.44	38.629	-20.07	-20.881	128.75	79.92	81.4886	-48.83	-47.2614
Turkmenistan	218	TKM	Turkmenistan	Upper middle income	Central Asia			TRUE	FALSE	FALSE	TRUE	WHO	2	FALSE	TRUE	FALSE		6117933	6031187	0.0476795	33600	0.00187873	11493.9		1		0	0	NA	NA	NA	NA	0	0	NA	NA	NA	NA	NA	NA	NA	NA	NA	NA	NA	NA	NA	NA		2	50	0.8	0.1	30		NA	NA	NA	NA	NA	NA	NA	NA	NA	NA		NA	NA	NA	NA	NA	NA	NA	NA	NA	NA	NA	NA	NA	NA	NA
Turks and Caicos Islands	219	TCA	Turks and Caicos Islands	High income	Caribbean			TRUE	TRUE	FALSE	TRUE	WHO	12	TRUE	TRUE	FALSE		39226	38718	0.133893	NA	0.00515205	202.094		1		23	6	NA	NA	NA	NA	23	17	NA	NA	NA	NA	NA	NA	NA	NA	NA	NA	NA	NA	NA	NA		2	50	0.8	0.1	30		0.6676	0.4009	0.411728	-0.2667	-0.255872	52374.6	31451.4	32300.9	-20923.1	-20073.6		NA	NA	NA	NA	NA	NA	NA	NA	NA	NA	NA	NA	NA	NA	NA
Tuvalu	220	TUV	Tuvalu	Upper middle income	Pacific			TRUE	FALSE	FALSE	TRUE	WHO	6	TRUE	TRUE	FALSE		11925	11792	0.0755089	100	0.00279529	33.3338		1		0	0	NA	NA	NA	NA	0	0	NA	NA	NA	NA	NA	NA	NA	NA	NA	NA	NA	NA	NA	NA		2	50	0.8	0.1	30		NA	NA	NA	NA	NA	NA	NA	NA	NA	NA		NA	NA	NA	NA	NA	NA	NA	NA	NA	NA	NA	NA	NA	NA	NA
Uganda	221	UGA	Uganda	Low income	East Africa			TRUE	TRUE	TRUE	TRUE	WHO	97	TRUE	TRUE	TRUE		47123533	45741000	0.0198569	242800	0.000746608	35182.8		1		3215	303	1550.9	2182.55	-1664.1	-1032.45	3215	2912	1550.9	2182.55	-1664.1	-1032.45	-0.517605	-0.321134	-0.571463	-0.354549	-3.53136e-05	-2.19093e-05	-0.00685379	-0.00425225	-0.0472987	-0.0293452		1	50	0.8	0.1	30		0.02185	0.4009	0.193956	0.37905	0.172106	2.0593e+06	3.77836e+07	1.82798e+07	3.57244e+07	1.62205e+07		0.19	7.92	1.40539	7.73	1.21539	1.83	39.44	12.0236	37.61	10.1936	4.37	79.92	38.5828	75.55	34.2128
Ukraine	222	UKR	Ukraine	Lower middle income	Eastern Europe			TRUE	TRUE	TRUE	TRUE	WHO	217	TRUE	TRUE	TRUE		43466822	43733759	0.169491	698700	0.00653059	283864		0.582614		67729	18533	57086.9	54679.7	-10642.1	-13049.3	116250	84440.1	97984.2	93852.3	-18266	-22397.9	-0.157127	-0.19267	-0.216319	-0.265252	-0.00042023	-0.000515287	-0.0261429	-0.0320565	-0.0643479	-0.0789036		1	50	0.8	0.1	30		0.1481	0.4009	0.53536	0.2528	0.38726	1.28749e+07	3.48517e+07	4.65408e+07	2.19768e+07	3.36659e+07		0.57	7.92	15.0889	7.35	14.5189	6.16	39.44	60.333	33.28	54.173	29.33	79.92	106.798	50.59	77.4677
United Arab Emirates	223	ARE	United Arab Emirates	High income	Middle East			TRUE	TRUE	TRUE	TRUE	WHO	245	TRUE	TRUE	TRUE		9991083	9890400	0.0126437	29100	0.000863662	8628.92		0.936846		2136	665	3035.2	3564.67	899.199	1428.67	2279.99	1570.16	3239.8	3804.97	959.814	1524.98	0.420973	0.668852	0.611284	0.971223	9.60671e-05	0.000152634	0.0329833	0.0524047	0.111232	0.176728		2	50	0.8	0.1	30		0.799992	0.4009	0.451993	-0.399092	-0.347999	1.59856e+07	8.01085e+06	9.03181e+06	-7.97472e+06	-6.95376e+06		83.16	7.92	0.880945	-75.24	-82.2791	153.76	39.44	18.8307	-114.32	-134.929	200.7	79.92	89.791	-120.78	-110.909
United Kingdom	210	GBR	The United Kingdom	High income	Western Europe			TRUE	TRUE	TRUE	TRUE	WHO	264	TRUE	TRUE	TRUE		68207114	67886004	#N/A	621800	0.00754229	514438		1		140558	72548	151794	146100	11235.8	5542.24	140558	68010	151794	146100	11235.8	5542.24	0.0799374	0.0394303	0.165209	0.0814916	0.000164731	8.12561e-05	0.0180699	0.00891322	0.021841	0.0107734		2	50	0.8	0.1	30		0.6954	0.4009	0.534875	-0.2945	-0.160525	9.48625e+07	5.46885e+07	7.29646e+07	-4.0174e+07	-2.18978e+07		52.28	7.92	21.1275	-44.36	-31.1525	114.22	39.44	67.4757	-74.78	-46.7443	138.74	79.92	106.766	-58.82	-31.9741
United States of America	225	USA	United States of America	High income	North America			TRUE	TRUE	TRUE	TRUE	WHO	273	TRUE	TRUE	TRUE		332915074	331002647	0.166309	2946500	0.00634365	2.1119e+06		0.863673		744072	352258	854250	809794	110178	65722.1	861521	453660	989089	937617	127569	76096	0.148074	0.0883276	0.281199	0.167738	0.000383187	0.000228575	0.043295	0.0258259	0.0604049	0.0360321		2	50	0.8	0.1	30		0.5942	0.4009	0.484436	-0.1933	-0.109764	3.95636e+08	2.66931e+08	3.22552e+08	-1.28705e+08	-7.30842e+07		50.9	7.92	15.509	-42.98	-35.391	100.04	39.44	58.2308	-60.6	-41.8092	118.48	79.92	96.6541	-38.56	-21.8259
United States Virgin Islands	226	VIR	United States Virgin Islands	High income	Caribbean			FALSE	FALSE	FALSE	TRUE	WHO	0	FALSE	FALSE	FALSE		0	104423	0.204955	NA	0.00706952	0		#N/A		81	23	NA	NA	NA	NA	NA	NA	NA	NA	NA	NA	NA	NA	NA	NA	NA	NA	NA	NA	NA	NA		2	50	0.8	0.1	30		NA	NA	NA	NA	NA	NA	NA	NA	NA	NA		NA	NA	NA	NA	NA	NA	NA	NA	NA	NA	NA	NA	NA	NA	NA
Uruguay	227	URY	Uruguay	High income	South America			TRUE	TRUE	TRUE	TRUE	WHO	216	TRUE	TRUE	TRUE		3485152	3473727	0.150876	33800	0.00636301	22176		1		6077	168	7729.85	6355.61	1652.85	278.607	6077	5909	7729.85	6355.61	1652.85	278.607	0.271984	0.0458461	0.279717	0.0471496	0.000474254	7.99411e-05	0.0489008	0.0082428	0.074533	0.0125634		2	50	0.8	0.1	30		0.799992	0.4009	0.453773	-0.399092	-0.346219	5.57619e+06	2.79439e+06	3.16294e+06	-2.78179e+06	-2.41325e+06		19.71	7.92	15.0938	-11.79	-4.61623	113.19	39.44	51.1988	-73.75	-61.9912	179.6	79.92	90.5238	-99.68	-89.0762
Uzbekistan	228	UZB	Uzbekistan	Lower middle income	Central Asia			TRUE	TRUE	TRUE	TRUE	WHO	46	TRUE	TRUE	TRUE		33935765	33469199	0.0478886	203600	0.00187159	63513.7		0.04002		1323	614	1087.54	1126.34	-235.455	-196.655	33058.5	17716.1	27175	28144.5	-5883.44	-4913.93	-0.177971	-0.148644	-0.332095	-0.27737	-0.00017337	-0.000144801	-0.0288971	-0.0241352	-0.0926326	-0.0773679		1	50	0.8	0.1	30		0.3062	0.4009	0.354813	0.0947	0.0486132	2.07823e+07	2.72097e+07	2.40817e+07	6.42743e+06	3.29945e+06		0	7.92	3.347	7.92	3.347	7.94	39.44	28.6124	31.5	20.6724	61.24	79.92	70.6596	18.68	9.41962
Vanuatu	229	VUT	Vanuatu	Lower middle income	Pacific			TRUE	TRUE	TRUE	TRUE	WHO	13	TRUE	TRUE	TRUE		314464	307150	0.0360768	2200	0.00136182	428.244		1		0	0	0	0	0	0	0	0	0	0	0	0	0	0	0	0	0	0	0	0	0	0		1	50	0.8	0.1	30		0.0909	0.4009	0.272831	0.31	0.181931	57169.6	252137	171591	194968	114422		0	7.92	2.70399	7.92	2.70399	2.37	39.44	20.5329	37.07	18.1629	18.18	79.92	54.3157	61.74	36.1357
Venezuela (Bolivarian Republic of)	230	VEN	Venezuela (Bolivarian Republic of)	Upper middle income	South America			TRUE	TRUE	TRUE	TRUE	WHO	15	TRUE	TRUE	TRUE		28704947	28435943	0.0797272	186900	0.00297258	85327.8		0.304806		4874	1021	3506.47	3487.19	-1367.53	-1386.81	15990.5	12640.8	11503.9	11440.7	-4486.57	-4549.8	-0.280577	-0.284531	-0.354927	-0.359929	-0.0001563	-0.000158502	-0.0240052	-0.0243435	-0.0525805	-0.0533215		2	50	0.8	0.1	30		0.27375	0.4009	0.416011	0.12715	0.142261	1.5716e+07	2.30156e+07	2.38831e+07	7.29967e+06	8.16717e+06		0.05	7.92	8.28699	7.87	8.23699	5.11	39.44	40.1084	34.33	34.9984	54.75	79.92	82.9379	25.17	28.1879
Viet Nam	231	VNM	Viet Nam	Lower middle income	South-East Asia			TRUE	TRUE	TRUE	TRUE	WHO	180	TRUE	TRUE	TRUE		98168829	97338583	0.0786601	631800	0.00328879	322857		0.668104		22030	35	9758.76	9815.5	-12271.2	-12214.5	32973.9	32921.5	14606.6	14691.6	-18367.3	-18282.3	-0.557024	-0.554448	-0.55791	-0.555331	-0.000187099	-0.000186233	-0.0290713	-0.0289369	-0.0568898	-0.0566268		1	50	0.8	0.1	30		0.22235	0.4009	0.392703	0.17855	0.170353	4.36557e+07	7.87118e+07	7.71024e+07	3.50561e+07	3.34468e+07		0.05	7.92	5.65278	7.87	5.60278	3.85	39.44	35.8775	35.59	32.0275	43.69	79.92	78.2875	36.23	34.5975
Wallis and Futuna	232	WLF	Wallis and Futuna	High income	Pacific			TRUE	TRUE	FALSE	TRUE	WHO	26	TRUE	TRUE	FALSE		11094	11558	0.0755089	NA	0.00279529	31.0109		1		7	0	NA	NA	NA	NA	7	7	NA	NA	NA	NA	NA	NA	NA	NA	NA	NA	NA	NA	NA	NA		2	50	0.8	0.1	30		0.47045	0.4009	0.429429	-0.06955	-0.0410215	10438.3	8895.17	9528.16	-1543.18	-910.185		NA	NA	NA	NA	NA	NA	NA	NA	NA	NA	NA	NA	NA	NA	NA
Yemen	233	YEM	Yemen	Low income	Middle East			TRUE	TRUE	TRUE	TRUE	WHO	10	TRUE	TRUE	TRUE		30490639	29825968	0.0293099	174500	0.0010612	32356.7		0.24287		1880	611	1378.87	1516.02	-501.133	-363.983	7740.75	5225.01	5677.38	6242.08	-2063.38	-1498.67	-0.26656	-0.193608	-0.394904	-0.286826	-6.76725e-05	-4.91518e-05	-0.0118245	-0.00858837	-0.0637697	-0.0463171		1	50	0.8	0.1	30		0.0053	0.4009	0.239322	0.3956	0.234022	323201	2.44474e+07	1.45942e+07	2.41242e+07	1.4271e+07		0	7.92	2.17293	7.92	2.17293	0.88	39.44	15.4816	38.56	14.6016	1.06	79.92	47.6031	78.86	46.5431
Zambia	234	ZMB	Zambia	Lower middle income	Southern Africa			TRUE	TRUE	TRUE	TRUE	WHO	99	TRUE	TRUE	TRUE		18920657	18383956	0.0213204	123400	0.000825378	15616.7		0.329325		3661	386	2185.58	2754.44	-1475.42	-906.561	11116.7	9944.59	6636.54	8363.9	-4480.14	-2752.79	-0.403011	-0.247627	-0.450511	-0.276812	-0.000236786	-0.000145491	-0.0363059	-0.0223078	-0.286882	-0.176272		1	50	0.8	0.1	30		0.01955	0.4009	0.20851	0.38135	0.18896	739798	1.51706e+07	7.89031e+06	1.44308e+07	7.15051e+06		0	7.92	1.58911	7.92	1.58911	0.82	39.44	12.5238	38.62	11.7038	3.87	79.92	41.4848	76.05	37.6148
Zimbabwe	235	ZWE	Zimbabwe	Lower middle income	Southern Africa			TRUE	TRUE	TRUE	TRUE	WHO	201	TRUE	TRUE	TRUE		15092171	14862927	0.0301416	126500	0.00113695	17159.1		0.26361		4677	360	3445.04	3855.31	-1231.96	-821.686	17742.1	16376.4	13068.7	14625	-4673.42	-3117.05	-0.263409	-0.175687	-0.285375	-0.190337	-0.000309659	-0.000206534	-0.036944	-0.0246407	-0.272359	-0.181656		1	50	0.8	0.1	30		0.1781	0.4009	0.233953	0.2228	0.0558526	5.37583e+06	1.21009e+07	7.06171e+06	6.72507e+06	1.68587e+06		0.61	7.92	2.3598	7.31	1.7498	8.83	39.44	15.3718	30.61	6.5418	35.42	79.92	46.5665	44.5	11.1465
																		7834704875	7786049939
																		0.983403	0.979419
GLOBAL		236		183				220	210	189	235			205	221	183		7704670263	7625808466		55317500	0.00353722	2.69742e+07		0.559632		4987193	1895338	4.93671e+06	4.83649e+06	-50486.3	-150706	8.91156e+06	5.70271e+06	8.46751e+06	8.42496e+06	-444052	-486598	-0.0498287	-0.054603	-0.0778668	-0.0853276	-5.82301e-05	-6.38094e-05	-0.00802733	-0.00879646	-0.0164621	-0.0180394								0.813478	0.8018	0.803655	-0.0116782	-0.00982369	6.26758e+09	6.1776e+09	6.19189e+09	-8.99768e+07	-7.56883e+07		8.05128	7.92	7.9657	-0.131276	-0.0855795	40.1866	39.44	39.5987	-0.746596	-0.587944	81.2278	79.92	80.1058	-1.30777	-1.12194
Countries with Decreases in Deaths / Increases in Vaccinations																															116	139					116	139	116	139	115	139	116	139	114	137	116	139											105	111				105	111					118	136				114	115				106	111
Countries with Increases in Deaths / Decreases in Vaccinations																															64	40					64	40	64	40	64	40	64	40	63	40	64	40											78	72				78	72					65	47				69	68				77	72
Low income		29		26				28	28	28	29			26	29	26		662553688	644873187		4225200	0.0011445	738060		0.281581		36960	10178	25325.1	28794.9	-11634.9	-8165.13	131259	84056	95204.7	106682	-36054	-24576.7	-0.274679	-0.187239	-0.428929	-0.292385	-5.59087e-05	-3.81109e-05	-0.00853309	-0.0058167	-0.0488497	-0.0332991								0.0448817	0.8018	0.452257	0.756918	0.407375	2.97366e+07	5.31236e+08	2.99644e+08	5.01499e+08	2.69908e+08		0.124884	7.92	2.32485	7.79512	2.19997	1.31439	39.44	16.0493	38.1256	14.7349	4.45842	79.92	45.0087	75.4616	40.5503
Lower middle income		52		46				52	50	48	52			46	52	46		2888385846	2850375210		19303900	0.0021494	6.12661e+06		0.325983		832127	245977	714300	752946	-117827	-79180.6	2.55267e+06	1.7408e+06	2.17357e+06	2.30449e+06	-379100	-248178	-0.148511	-0.097223	-0.217774	-0.142566	-0.000133	-8.70686e-05	-0.0196385	-0.0128564	-0.0618776	-0.0405083								0.469409	0.8018	0.676975	0.332391	0.207567	1.35583e+09	2.31591e+09	1.95537e+09	9.60075e+08	5.99533e+08		3.04455	7.92	4.50723	4.87545	1.46268	15.2404	39.44	28.4788	24.1996	13.2383	46.5969	79.92	67.4374	33.3231	20.8404
Upper middle income		60		50				57	52	51	60			54	57	50		2922225194	2904957737		20826300	0.00373981	1.0864e+07		0.555182		2315960	785951	2.19816e+06	2.18992e+06	-117804	-126044	4.17153e+06	2.787e+06	3.91581e+06	3.88646e+06	-255726	-285071	-0.0613027	-0.0683373	-0.0917569	-0.102286	-8.8031e-05	-9.81326e-05	-0.012279	-0.013688	-0.0235389	-0.02624								1.13893	0.8018	0.910297	-0.337128	-0.228631	3.3282e+09	2.34304e+09	2.66009e+09	-9.85164e+08	-6.68111e+08		6.88384	7.92	8.25727	1.03616	1.37343	56.4381	39.44	46.3154	-16.9981	-10.1226	113.815	79.92	90.7473	-33.8954	-23.0681
High income		94		61				83	80	62	93			79	83	61		1231505535	1225602332		10962100	0.00754367	9.24554e+06		0.876488		1802146	853232	1.99893e+06	1.86483e+06	196780	62684.1	2.0561e+06	1.09086e+06	2.28293e+06	2.12733e+06	226829	71228.1	0.11032	0.0346424	0.207936	0.0652956	0.000185075	5.81168e-05	0.0206921	0.00649767	0.0245338	0.00770406								1.26171	0.8018	1.03677	-0.459914	-0.224943	1.55381e+09	9.87421e+08	1.27679e+09	-5.66386e+08	-2.77018e+08		26.8287	7.92	18.4201	-18.9087	-8.40858	81.0459	39.44	62.4108	-41.6059	-18.6352	126.427	79.92	103.45	-46.5067	-22.9767
		235		183				220	210	189	234			205	221	183		7704670263	7625808466		55317500	0.00353722	2.69742e+07		0.559632		4987193	1895338	4.93671e+06	4.83649e+06	-50486.3	-150706	8.91156e+06	5.70271e+06	8.46751e+06	8.42496e+06	-444052	-486598	-0.0498287	-0.054603	-0.0778668	-0.0853276	-5.82301e-05	-6.38094e-05	-0.00802733	-0.00879646	-0.0164621	-0.0180394								0.813478	0.8018	0.803655	-0.0116782	-0.00982369	6.26758e+09	6.1776e+09	6.19189e+09	-8.99768e+07	-7.56883e+07		8.05128	7.92	7.9657	-0.131276	-0.0855795	40.1866	39.44	39.5987	-0.746596	-0.587944	81.2278	79.92	80.1058	-1.30777	-1.12194
North America		4			2			3	3	2	4			3	3	2		370982987	368744804		3234700	0.00644684	2.37724e+06		0.868105		773024	367636	884619	838606	111595	65581.7	890473	467234	1.01946e+06	966428	128987	75955.6	0.144852	0.0852981	0.276064	0.162564	0.000349799	0.000205984	0.0398759	0.0234815	0.054259	0.0319512								1.21844	0.8018	0.975016	-0.416635	-0.243419	4.52019e+08	2.97454e+08	3.61714e+08	-1.54565e+08	-9.03044e+07		47.2254	7.92	15.6566	-39.3054	-31.5688	99.9046	39.44	58.6796	-60.4646	-41.2249	121.494	79.92	97.2685	-41.5738	-24.2252
Central America		8			8			8	8	8	8			8	8	8		181721512	179670186		1001400	0.00288276	517947		0.492188		336205	163359	326022	329217	-10183.5	-6988.16	683082	349858	659905	667032	-23176.9	-16049.4	-0.03393	-0.0234956	-0.0662467	-0.045874	-0.000128997	-8.9327e-05	-0.0231445	-0.016027	-0.0447477	-0.0309866								0.734857	0.8018	0.729293	0.0669431	-0.00556397	1.33539e+08	1.45704e+08	1.32528e+08	1.2165e+07	-1.01109e+06		4.8813	7.92	6.29181	3.0387	1.41051	29.98	39.44	32.6429	9.46004	2.66298	73.0836	79.92	72.6735	6.83639	-0.41009
South America		14			12			13	12	12	14			12	13	12		433950159	430457607		2706400	0.00366857	1.57916e+06		0.849591		1169659	414735	1.15839e+06	1.14966e+06	-11270.1	-20000.1	1.37673e+06	883919	1.35461e+06	1.34753e+06	-22116.1	-29202.9	-0.0160642	-0.0212117	-0.0250205	-0.0330379	-5.13781e-05	-6.78414e-05	-0.00817178	-0.0107903	-0.0140049	-0.0184926								1.02262	0.8018	0.836029	-0.220818	-0.186589	4.43765e+08	3.47941e+08	3.62795e+08	-9.58239e+07	-8.09703e+07		8.8534	7.92	8.40069	-0.933403	-0.452716	42.1082	39.44	40.3069	-2.66816	-1.80124	102.456	79.92	83.3373	-22.536	-19.1188
Caribbean		29			14			23	21	14	29			22	23	14		39573982	39314250		318500	0.00376758	148120		0.87727		18419	3408	17203.1	16474.9	-1215.89	-1944.09	20995.8	16098.4	19747.3	19043.8	-1248.51	-1952.02	-0.0594647	-0.092972	-0.0775548	-0.121256	-3.17572e-05	-4.96518e-05	-0.00391997	-0.00612881	-0.00842907	-0.0131787								0.830828	0.8018	0.799253	-0.0290279	-0.0315747	3.28792e+07	3.17304e+07	3.16296e+07	-1.14875e+06	-1.24954e+06		2.93536	7.92	8.63361	4.98464	5.69825	38.2389	39.44	40.5054	1.20112	2.26655	90.9571	79.92	79.669	-11.0371	-11.2881
Western Europe		28			22			28	28	23	28			27	28	22		417168666	414130864		4086200	0.00872672	3.614e+06		0.940826		682935	363971	727710	674792	44775.4	-8142.88	725889	337639	773073	716655	47183.6	-9234.54	0.0650011	-0.0127217	0.139746	-0.0273503	0.000113934	-2.22986e-05	0.0115471	-0.00225993	0.0130558	-0.00255521								1.38763	0.8018	1.07917	-0.585826	-0.308461	5.78874e+08	3.34486e+08	4.50194e+08	-2.44388e+08	-1.2868e+08		23.0016	7.92	21.4983	-15.0816	-1.50328	91.4985	39.44	68.4347	-52.0585	-23.0637	138.556	79.92	107.711	-58.6364	-30.8452
Eastern Europe		27			26			26	26	26	27			26	26	26		433653402	433868163		4848300	0.00584728	2.53695e+06		0.432133		710912	209863	719534	667781	8622.25	-43131.4	1.64512e+06	1.18645e+06	1.63366e+06	1.52609e+06	-11464.5	-119031	-0.00696881	-0.072354	-0.00966292	-0.100326	-2.6424e-05	-0.000274349	-0.00236465	-0.0245511	-0.00451903	-0.046919								0.795011	0.8018	1.00223	0.00678919	0.207214	3.44759e+08	3.47703e+08	4.34618e+08	2.94416e+06	8.98592e+07		11.4564	7.92	13.4685	-3.53638	2.01208	42.6804	39.44	55.3727	-3.24043	12.6923	79.2114	79.92	99.9576	0.708563	20.7462
Central Asia		5			4			5	4	4	5			4	5	4		69308695	68307739		426500	0.00214205	146319		0.178841		21250	4808	18679.1	19096	-2570.87	-2153.96	118821	79482.4	102190	105025	-16630.9	-13795.3	-0.139966	-0.116102	-0.209239	-0.173564	-0.00024347	-0.000201958	-0.0389938	-0.0323454	-0.113662	-0.0942825								0.586308	0.8018	0.709317	0.215492	0.123008	4.06363e+07	5.55717e+07	4.91618e+07	1.49355e+07	8.52554e+06		0.158957	7.92	3.98001	7.76104	3.82105	12.1588	39.44	30.0291	27.2812	17.8703	58.5062	79.92	70.6354	21.4138	12.1293
Middle East		14			14			14	14	14	14			14	14	14		265587670	260991715		1149000	0.00187612	489652		0.483415		205519	89219	178695	186215	-26824	-19304.3	425140	234839	357956	373126	-67183.7	-52014.2	-0.158027	-0.122346	-0.286084	-0.221489	-0.000257417	-0.000199295	-0.0584715	-0.0452691	-0.137207	-0.106227								0.602042	0.8018	0.720575	0.199758	0.118533	1.59895e+08	2.12948e+08	1.91376e+08	5.30531e+07	3.14809e+07		9.66018	7.92	3.71843	-1.74018	-5.94175	24.2572	39.44	25.6522	15.1828	1.39501	61.8333	79.92	71.7405	18.0867	9.90715
North Africa		7			6			7	7	7	7			6	7	6		210181877	206433795		1112200	0.0020247	417967		0.202677		67410	22895	57649.9	58855.2	-9760.08	-8554.78	332599	197027	287467	298735	-45131.7	-33864.3	-0.135694	-0.101817	-0.229064	-0.171877	-0.000218626	-0.000164044	-0.0405788	-0.030448	-0.107979	-0.0810215								0.334905	0.8018	0.644816	0.466895	0.309911	7.03909e+07	1.68524e+08	1.35529e+08	9.81329e+07	6.51377e+07		3.90845	7.92	4.3142	4.01155	0.405754	12.5875	39.44	26.9198	26.8525	14.3322	33.4451	79.92	64.2292	46.4749	30.7841
West Africa		15			15			15	15	15	15			15	15	15		407678789	397205524		3072100	0.00100595	399568		0.974019		9658	3231	7443.43	7817.18	-2214.57	-1840.82	9915.61	6601.94	7671.34	8059.17	-2244.27	-1856.45	-0.226337	-0.187224	-0.339941	-0.281197	-5.65015e-06	-4.67377e-06	-0.000730533	-0.000604292	-0.00561673	-0.00464613								0.0434911	0.8018	0.457294	0.758309	0.413803	1.77304e+07	3.26877e+08	1.86429e+08	3.09146e+08	1.68699e+08		0.408591	7.92	1.95516	7.51141	1.54657	1.91741	39.44	16.0154	37.5226	14.098	4.29974	79.92	45.516	75.6203	41.2162
Central Africa		8			8			8	8	8	8			8	8	8		151046321	146728857		1051900	0.0010803	158511		0.669307		3798	1466	2931.23	3254.53	-866.767	-543.471	5674.53	3688.94	4308.65	4823.38	-1365.88	-851.148	-0.240703	-0.149995	-0.370263	-0.23073	-9.30884e-06	-5.80083e-06	-0.00129848	-0.000809153	-0.00861692	-0.00536965								0.0130737	0.8018	0.435854	0.788726	0.422781	1.97473e+06	1.21109e+08	6.58342e+07	1.19134e+08	6.38595e+07		0.0146467	7.92	2.18666	7.90535	2.17201	0.47777	39.44	15.3535	38.9622	14.8757	1.30737	79.92	43.3763	78.6126	42.0689
East Africa		13			9			12	12	12	13			9	12	9		262992418	256470977		1436400	0.0011208	287453		0.505921		18053	4237	12028.1	13820.7	-6024.88	-4232.26	35683.4	26821.1	24111.9	27623.2	-11571.5	-8060.24	-0.324282	-0.225882	-0.431432	-0.300518	-4.51181e-05	-3.14275e-05	-0.0080559	-0.00561142	-0.0402552	-0.0280402								0.055363	0.8018	0.457123	0.746437	0.40176	1.45601e+07	2.10867e+08	1.2022e+08	1.96307e+08	1.0566e+08		0.26568	7.92	2.26585	7.65432	2.00017	2.03007	39.44	15.7255	37.4099	13.6954	5.50168	79.92	45.4887	74.4183	39.987
Southern Africa		14			12			13	12	12	14			13	13	12		217815942	212964974		1597800	0.00132467	282109		0.399612		112436	30272	88514.3	93692.8	-23921.7	-18743.2	281363	206255	221026	234005	-60337.1	-47358.1	-0.214446	-0.168317	-0.292537	-0.22961	-0.000283319	-0.000222375	-0.0377626	-0.0296395	-0.213878	-0.167871								0.161468	0.8018	0.520418	0.640332	0.35895	3.51703e+07	1.74645e+08	1.13355e+08	1.39475e+08	7.81851e+07		0.366787	7.92	2.69768	7.55321	2.33089	3.78897	39.44	18.633	35.651	14.844	16.1222	79.92	51.7998	63.7978	35.6776
South Asia		8			8			8	8	8	8			8	8	8		1877243630	1856376652		12327700	0.00224325	4.16432e+06		0.307269		547161	171543	488815	522871	-58346	-24290.3	1.78072e+06	1.21423e+06	1.54289e+06	1.6561e+06	-237830	-124625	-0.133558	-0.0699856	-0.195869	-0.102637	-0.000128115	-6.71334e-05	-0.0192923	-0.0101093	-0.0571114	-0.0299268								0.56987	0.8018	0.707116	0.23193	0.137245	1.06979e+09	1.50517e+09	1.32743e+09	4.35389e+08	2.57643e+08		3.96624	7.92	4.79827	3.95376	0.832034	19.2652	39.44	30.0326	20.1748	10.7674	56.5564	79.92	70.4433	23.3636	13.8869
East Asia		6			5			5	5	5	5			5	6	5		1648756372	1644164482		12396900	0.00476962	7.84204e+06		0.923677		29291	9109	27490.1	25058.5	-1800.86	-4232.54	31711.3	20567.8	29960.8	27496	-1750.49	-4215.25	-0.0552008	-0.132926	-0.0851081	-0.204944	-1.06467e-06	-2.56376e-06	-0.000141204	-0.000340024	-0.000223218	-0.000537519								1.4936	0.8018	1.01201	-0.691801	-0.481588	2.46258e+09	1.32197e+09	1.66856e+09	-1.14061e+09	-7.94021e+08		7.40627	7.92	10.8612	0.513732	3.45498	80.1088	39.44	55.7256	-40.6688	-24.3832	149.217	79.92	100.915	-69.2969	-48.3021
South-East Asia		11			11			11	11	11	11			11	11	11		675118475	668619854		4259100	0.00269613	1.80269e+06		0.511466		278669	34641	218360	226613	-60308.9	-52055.6	544844	470148	426845	444529	-117999	-100314	-0.216573	-0.184116	-0.250982	-0.213368	-0.000176481	-0.000150032	-0.0277051	-0.023553	-0.065457	-0.0556471								0.554188	0.8018	0.776861	0.247612	0.222673	3.74143e+08	5.4131e+08	5.24473e+08	1.67167e+08	1.50331e+08		2.44238	7.92	5.5137	5.47762	3.07132	13.8173	39.44	35.4539	25.6227	21.6365	55.1155	79.92	77.4383	24.8045	22.3228
Pacific		24			7			21	16	8	24			14	21	7		41889366	41358023		292400	0.0050812	210148		1		2794	945	2622.67	2664.54	-171.329	-129.459	2794	1849	2622.67	2664.54	-171.329	-129.459	-0.0613205	-0.0463346	-0.0926606	-0.0700157	-4.14259e-06	-3.1302e-06	-0.000585942	-0.000442746	-0.000815279	-0.000616036								0.832571	0.8018	0.86044	-0.0307709	0.0278695	3.48759e+07	3.35869e+07	3.60433e+07	-1.28897e+06	1.16743e+06		1.94625	7.92	12.0945	5.97375	10.1483	22.2302	39.44	46.5819	17.2098	24.3517	82.3723	79.92	85.8028	-2.45232	3.43052
		235			183			220	210	189	234			205	221	183		7704670263	7625808466		55317500	0.00353722	2.69742e+07		0.559632		4987193	1895338	4.93671e+06	4.83649e+06	-50486.3	-150706	8.91156e+06	5.70271e+06	8.46751e+06	8.42496e+06	-444052	-486598	-0.0498287	-0.054603	-0.0778668	-0.0853276	-5.82301e-05	-6.38094e-05	-0.00802733	-0.00879646	-0.0164621	-0.0180394								0.813478	0.8018	0.803655	-0.0116782	-0.00982369	6.26758e+09	6.1776e+09	6.19189e+09	-8.99768e+07	-7.56883e+07		8.05128	7.92	7.9657	-0.131276	-0.0855795	40.1866	39.44	39.5987	-0.746596	-0.587944	81.2278	79.92	80.1058	-1.30777	-1.12194
North America		4			2			3	3	2	4			3	3	2		370982987	368744804		3234700	0.00644684	2.37724e+06		0.868105		773024	367636	884619	838606	111595	65581.7	890473	467234	1.01946e+06	966428	128987	75955.6	0.144852	0.0852981	0.276064	0.162564	0.000349799	0.000205984	0.0398759	0.0234815	0.054259	0.0319512								1.21844	0.8018	0.975016	-0.416635	-0.243419	4.52019e+08	2.97454e+08	3.61714e+08	-1.54565e+08	-9.03044e+07		47.2254	7.92	15.6566	-39.3054	-31.5688	99.9046	39.44	58.6796	-60.4646	-41.2249	121.494	79.92	97.2685	-41.5738	-24.2252
Central & South America		22			20			21	20	20	22			20	21	20		615671671	610127793		3707800	0.00343717	2.09711e+06		0.731068		1505864	578094	1.48441e+06	1.47888e+06	-21453.6	-26988.3	2.05981e+06	1.23378e+06	2.01452e+06	2.01456e+06	-45293.1	-45252.3	-0.0219889	-0.0219691	-0.0367109	-0.0366778	-7.42354e-05	-7.41685e-05	-0.0122156	-0.0122046	-0.0215978	-0.0215784								0.937682	0.8018	0.804525	-0.135882	-0.133158	5.77304e+08	4.93646e+08	4.95323e+08	-8.36589e+07	-8.19814e+07		7.681	7.92	7.77823	0.239002	0.0972337	38.5284	39.44	38.0448	0.911597	-0.483582	93.7865	79.92	80.1897	-13.8665	-13.5967
Caribbean		29			14			23	21	14	29			22	23	14		39573982	39314250		318500	0.00376758	148120		0.87727		18419	3408	17203.1	16474.9	-1215.89	-1944.09	20995.8	16098.4	19747.3	19043.8	-1248.51	-1952.02	-0.0594647	-0.092972	-0.0775548	-0.121256	-3.17572e-05	-4.96518e-05	-0.00391997	-0.00612881	-0.00842907	-0.0131787								0.830828	0.8018	0.799253	-0.0290279	-0.0315747	3.28792e+07	3.17304e+07	3.16296e+07	-1.14875e+06	-1.24954e+06		2.93536	7.92	8.63361	4.98464	5.69825	38.2389	39.44	40.5054	1.20112	2.26655	90.9571	79.92	79.669	-11.0371	-11.2881
Europe & Central Asia		60			52			59	58	53	60			57	59	52		920130763	916306766		9361000	0.00687245	6.29727e+06		0.56835		1415097	578642	1.46592e+06	1.36167e+06	50826.7	-53428.3	2.48983e+06	1.60357e+06	2.50892e+06	2.34777e+06	19088.2	-142061	0.00766646	-0.0570564	0.0119036	-0.0885904	2.08317e-05	-0.000155036	0.00203912	-0.0151758	0.00303118	-0.0225591								1.04797	0.8018	1.01505	-0.24617	-0.0329252	9.6427e+08	7.37761e+08	9.33974e+08	-2.26509e+08	-3.02955e+07		15.8398	7.92	16.3943	-7.91977	0.55455	62.5145	39.44	59.3858	-23.0745	-3.12875	104.558	79.92	101.264	-24.6376	-3.29338
Middle East & North Africa		21			20			21	21	21	21			20	21	20		475769547	467425510		2261200	0.00194174	907618		0.360189		272929	112114	236345	245070	-36584.1	-27859.1	757739	431866	645424	671860	-112315	-85878.5	-0.148224	-0.113335	-0.26007	-0.198855	-0.000240285	-0.000183727	-0.0496707	-0.0379792	-0.123747	-0.0946196								0.484028	0.8018	0.687107	0.317772	0.203079	2.30286e+08	3.81472e+08	3.26905e+08	1.51186e+08	9.66186e+07		7.11922	7.92	3.98163	0.800776	-3.1376	19.1019	39.44	26.2122	20.3381	7.11032	49.2922	79.92	68.4222	30.6278	19.13
Sub-Saharan Africa		50			44			48	47	47	50			45	48	44		1039533470	1013370332		7158200	0.00111276	1.12764e+06		0.43274		143945	39206	110917	118585	-33027.9	-25359.8	332636	243367	257118	274510	-75518.7	-58125.9	-0.227031	-0.174743	-0.310308	-0.238841	-7.45223e-05	-5.7359e-05	-0.01055	-0.00812018	-0.0669705	-0.0515464								0.0667948	0.8018	0.467362	0.735005	0.400567	6.94355e+07	8.33498e+08	4.85839e+08	7.64062e+08	4.16403e+08		0.306436	7.92	2.22298	7.61356	1.91655	2.12888	39.44	16.3943	37.3111	14.2655	6.64622	79.92	46.5149	73.2738	39.8686
South Asia		8			8			8	8	8	8			8	8	8		1877243630	1856376652		12327700	0.00224325	4.16432e+06		0.307269		547161	171543	488815	522871	-58346	-24290.3	1.78072e+06	1.21423e+06	1.54289e+06	1.6561e+06	-237830	-124625	-0.133558	-0.0699856	-0.195869	-0.102637	-0.000128115	-6.71334e-05	-0.0192923	-0.0101093	-0.0571114	-0.0299268								0.56987	0.8018	0.707116	0.23193	0.137245	1.06979e+09	1.50517e+09	1.32743e+09	4.35389e+08	2.57643e+08		3.96624	7.92	4.79827	3.95376	0.832034	19.2652	39.44	30.0326	20.1748	10.7674	56.5564	79.92	70.4433	23.3636	13.8869
East & South-East Asia		17			16			16	16	16	16			16	17	16		2323874847	2312784336		16656000	0.00417018	9.64473e+06		0.534138		307960	43750	245850	251672	-62109.7	-56288.2	576555	490715	456806	472025	-119749	-104530	-0.207698	-0.1813	-0.24403	-0.213015	-5.1777e-05	-4.51964e-05	-0.00718955	-0.00627579	-0.012416	-0.010838								1.22069	0.8018	0.943698	-0.418888	-0.27699	2.83673e+09	1.86328e+09	2.19304e+09	-9.73444e+08	-6.4369e+08		5.96419	7.92	9.30771	1.95581	3.34352	60.8502	39.44	49.8364	-21.4102	-11.0138	121.879	79.92	94.0945	-41.9591	-27.7846
Pacific		24			7			21	16	8	24			14	21	7		41889366	41358023		292400	0.0050812	210148		1		2794	945	2622.67	2664.54	-171.329	-129.459	2794	1849	2622.67	2664.54	-171.329	-129.459	-0.0613205	-0.0463346	-0.0926606	-0.0700157	-4.14259e-06	-3.1302e-06	-0.000585942	-0.000442746	-0.000815279	-0.000616036								0.832571	0.8018	0.86044	-0.0307709	0.0278695	3.48759e+07	3.35869e+07	3.60433e+07	-1.28897e+06	1.16743e+06		1.94625	7.92	12.0945	5.97375	10.1483	22.2302	39.44	46.5819	17.2098	24.3517	82.3723	79.92	85.8028	-2.45232	3.43052
		235			183			220	210	189	234			205	221	183		7704670263	7625808466		55317500	0.00353722	2.69742e+07		0.559632		4987193	1895338	4.93671e+06	4.83649e+06	-50486.3	-150706	8.91156e+06	5.70271e+06	8.46751e+06	8.42496e+06	-444052	-486598	-0.0498287	-0.054603	-0.0778668	-0.0853276	-5.82301e-05	-6.38094e-05	-0.00802733	-0.00879646	-0.0164621	-0.0180394								0.813478	0.8018	0.803655	-0.0116782	-0.00982369	6.26758e+09	6.1776e+09	6.19189e+09	-8.99768e+07	-7.56883e+07		8.05128	7.92	7.9657	-0.131276	-0.0855795	40.1866	39.44	39.5987	-0.746596	-0.587944	81.2278	79.92	80.1058	-1.30777	-1.12194

### Sheet: Sk-Tables
VACCINES ALLOCATED TO COUNTRIES BASED ON AGE
Change in Reported Deaths			Change in Estimated Deaths			Change in Estimated Deaths as % of Actual			Change in Estimated Deaths as % of Actual in 2021			Change in Estimated Deaths as % of Population			Change in Estimated Deaths as % of Annual Deaths from All Causes			Change in Estimated Deaths / Expected IFR Pre-Vaccination
GLOBAL	-150706		GLOBAL	-486598		GLOBAL	-0.054603		GLOBAL	-0.0853276		GLOBAL	-6.38094e-05		GLOBAL	-0.00879646		GLOBAL	-0.0180394
Low income	-8165.13		Low income	-24576.7		Low income	-0.187239		Low income	-0.292385		Low income	-3.81109e-05		Low income	-0.0058167		Low income	-0.0332991
Lower middle income	-79180.6		Lower middle income	-248178		Lower middle income	-0.097223		Lower middle income	-0.142566		Lower middle income	-8.70686e-05		Lower middle income	-0.0128564		Lower middle income	-0.0405083
Upper middle income	-126044		Upper middle income	-285071		Upper middle income	-0.0683373		Upper middle income	-0.102286		Upper middle income	-9.81326e-05		Upper middle income	-0.013688		Upper middle income	-0.02624
High income	62684.1		High income	71228.1		High income	0.0346424		High income	0.0652956		High income	5.81168e-05		High income	0.00649767		High income	0.00770406
North America	65581.7		North America	75955.6		North America	0.0852981		North America	0.162564		North America	0.000205984		North America	0.0234815		North America	0.0319512
Central & South America	-26988.3		Central & South America	-45252.3		Central & South America	-0.0219691		Central & South America	-0.0366778		Central & South America	-7.41685e-05		Central & South America	-0.0122046		Central & South America	-0.0215784
Caribbean	-1944.09		Caribbean	-1952.02		Caribbean	-0.092972		Caribbean	-0.121256		Caribbean	-4.96518e-05		Caribbean	-0.00612881		Caribbean	-0.0131787
Europe & Central Asia	-53428.3		Europe & Central Asia	-142061		Europe & Central Asia	-0.0570564		Europe & Central Asia	-0.0885904		Europe & Central Asia	-0.000155036		Europe & Central Asia	-0.0151758		Europe & Central Asia	-0.0225591
Middle East & North Africa	-27859.1		Middle East & North Africa	-85878.5		Middle East & North Africa	-0.113335		Middle East & North Africa	-0.198855		Middle East & North Africa	-0.000183727		Middle East & North Africa	-0.0379792		Middle East & North Africa	-0.0946196
Sub-Saharan Africa	-25359.8		Sub-Saharan Africa	-58125.9		Sub-Saharan Africa	-0.174743		Sub-Saharan Africa	-0.238841		Sub-Saharan Africa	-5.7359e-05		Sub-Saharan Africa	-0.00812018		Sub-Saharan Africa	-0.0515464
South Asia	-24290.3		South Asia	-124625		South Asia	-0.0699856		South Asia	-0.102637		South Asia	-6.71334e-05		South Asia	-0.0101093		South Asia	-0.0299268
East & South-East Asia	-56288.2		East & South-East Asia	-104530		East & South-East Asia	-0.1813		East & South-East Asia	-0.213015		East & South-East Asia	-4.51964e-05		East & South-East Asia	-0.00627579		East & South-East Asia	-0.010838
Pacific	-129.459		Pacific	-129.459		Pacific	-0.0463346		Pacific	-0.0700157		Pacific	-3.1302e-06		Pacific	-0.000442746		Pacific	-0.000616036
Countries with Decreases	139		Countries with Decreases	139		Countries with Decreases	139		Countries with Decreases	139		Countries with Decreases	139		Countries with Decreases	137		Countries with Decreases	139
Countries with Increases	40		Countries with Increases	40		Countries with Increases	40		Countries with Increases	40		Countries with Increases	40		Countries with Increases	40		Countries with Increases	40
Largest Decreases			Largest Decreases			Largest Decreases			Largest Decreases			Largest Decreases			Largest Decreases			Largest Decreases
Russian Federation	-23195.4		Russian Federation	-83102.5		Taiwan	-0.573394		Taiwan	-0.578172		Bosnia and Herzegovina	-0.00101233		Paraguay	-0.124182		Namibia	-0.381217
Iran (Islamic Republic of)	-20672.3		Bangladesh	-54070.2		Viet Nam	-0.554448		Viet Nam	-0.555331		Bulgaria	-0.00091862		Peru	-0.11994		South Africa	-0.28753
Indonesia	-18976		Iran (Islamic Republic of)	-41084.7		Myanmar	-0.470174		Myanmar	-0.548913		North Macedonia	-0.000892704		Iran (Islamic Republic of)	-0.105049		Iraq	-0.264702
Peru	-18278.9		Indonesia	-38047.5		Liberia	-0.370433		Liberia	-0.521149		Belarus	-0.000834727		Bosnia and Herzegovina	-0.0883343		Eswatini	-0.254136
South Africa	-13490.7		Pakistan	-34252		Papua New Guinea	-0.355569		Tajikistan	-0.469125		Georgia	-0.000815863		Tunisia	-0.0839468		Paraguay	-0.233156
Ukraine	-13049.3		South Africa	-33647.7		Uganda	-0.321134		Guinea-Bissau	-0.451536		Armenia	-0.000751195		Armenia	-0.0796301		Botswana	-0.204661
Viet Nam	-12214.5		Egypt	-23594.7		Rwanda	-0.315366		Haiti	-0.443897		Paraguay	-0.000588262		North Macedonia	-0.0774667		Iran (Islamic Republic of)	-0.197295
Myanmar	-8790.84		Ukraine	-22397.9		Mozambique	-0.310197		Gambia	-0.422255		Russian Federation	-0.000569538		Iraq	-0.0771118		Afghanistan	-0.191553
India	-8595.57		India	-22105.1		Côte d’Ivoire	-0.310027		Armenia	-0.405665		South Africa	-0.000560404		Libya	-0.0731731		Zimbabwe	-0.181656
Colombia	-7948.39		Myanmar	-19196.4		Guinea-Bissau	-0.307429		Côte d’Ivoire	-0.386144		Peru	-0.000547938		Namibia	-0.0722644		Libya	-0.181005
Others Total	-112784		Others Total	-243892		Others Average	-0.117797		Others Average	-0.168534		Others Average	-0.000106224		Others Average	-0.0150179		Others Average	-0.0410488
Largest Increases			Largest Increases			Largest Increases			Largest Increases			Largest Increases			Largest Increases			Largest Increases
United States of America	65722.1		United States of America	76096		United Arab Emirates	0.668852		United Arab Emirates	0.971223		Bahrain	0.00056049		Bahrain	0.227884		Bahrain	0.449198
Brazil	10371		Turkey	13371.7		Bahrain	0.659022		Bahrain	0.881861		Seychelles	0.000516767		Maldives	0.0708448		United Arab Emirates	0.176728
Turkey	7446.16		Brazil	11351.8		Mongolia	0.450463		Qatar	0.740131		Serbia	0.000515364		Qatar	0.0655361		Seychelles	0.156206
Chile	5852.85		Chile	5852.85		Seychelles	0.448364		Israel	0.57773		Israel	0.000313849		Seychelles	0.0638918		Mongolia	0.128174
United Kingdom	5542.24		United Kingdom	5542.24		Qatar	0.442866		Maldives	0.539163		Chile	0.00030464		Israel	0.0575921		Maldives	0.116981
Israel	2758.66		Serbia	3506.85		Maldives	0.432662		Mongolia	0.450463		United States of America	0.000228575		United Arab Emirates	0.0524047		Qatar	0.106929
Hungary	1558.79		Israel	2758.66		Israel	0.340072		Seychelles	0.448364		Mongolia	0.000221627		Chile	0.0517493		Serbia	0.0774667
United Arab Emirates	1428.67		Hungary	1558.79		Cambodia	0.232432		Saudi Arabia	0.278826		Monaco	0.000218802		Kuwait	0.0449804		Kuwait	0.0734298
Serbia	982.577		United Arab Emirates	1524.98		Kuwait	0.17123		Kuwait	0.275783		Maldives	0.000195481		Serbia	0.0298201		Israel	0.0662741
Bahrain	918.017		Morocco	1088.04		Bhutan	0.167792		Chile	0.275506		Hungary	0.000161798		Mongolia	0.0296329		Chile	0.0641997
Others Total	4709.27		Others Total	6140.86		Others Average	0.0365227		Others Average	0.0585424		Others Average	3.91536e-05		Others Average	0.005812		Others Average	0.0102643
VACCINES ALLOCATED TO COUNTRIES BASED ON TOTAL POPULATION
Change in Reported Deaths			Change in Estimated Deaths			Change in Estimated Deaths as % of Actual			Change in Estimated Deaths as % of Actual in 2021			Change in Estimated Deaths as % of Population			Change in Estimated Deaths as % of Annual Deaths from All Causes			Change in Estimated Deaths / Expected IFR Pre-Vaccination
GLOBAL	-50486.3		GLOBAL	-444052		GLOBAL	-0.0498287		GLOBAL	-0.0778668		GLOBAL	-5.82301e-05		GLOBAL	-0.00802733		GLOBAL	-0.0164621
Low income	-11634.9		Low income	-36054		Low income	-0.274679		Low income	-0.428929		Low income	-5.59087e-05		Low income	-0.00853309		Low income	-0.0488497
Lower middle income	-117827		Lower middle income	-379100		Lower middle income	-0.148511		Lower middle income	-0.217774		Lower middle income	-0.000133		Lower middle income	-0.0196385		Lower middle income	-0.0618776
Upper middle income	-117804		Upper middle income	-255726		Upper middle income	-0.0613027		Upper middle income	-0.0917569		Upper middle income	-8.8031e-05		Upper middle income	-0.012279		Upper middle income	-0.0235389
High income	196780		High income	226829		High income	0.11032		High income	0.207936		High income	0.000185075		High income	0.0206921		High income	0.0245338
North America	111595		North America	128987		North America	0.144852		North America	0.276064		North America	0.000349799		North America	0.0398759		North America	0.054259
Central & South America	-21453.6		Central & South America	-45293.1		Central & South America	-0.0219889		Central & South America	-0.0367109		Central & South America	-7.42354e-05		Central & South America	-0.0122156		Central & South America	-0.0215978
Caribbean	-1215.89		Caribbean	-1248.51		Caribbean	-0.0594647		Caribbean	-0.0775548		Caribbean	-3.17572e-05		Caribbean	-0.00391997		Caribbean	-0.00842907
Europe & Central Asia	50826.7		Europe & Central Asia	19088.2		Europe & Central Asia	0.00766646		Europe & Central Asia	0.0119036		Europe & Central Asia	2.08317e-05		Europe & Central Asia	0.00203912		Europe & Central Asia	0.00303118
Middle East & North Africa	-36584.1		Middle East & North Africa	-112315		Middle East & North Africa	-0.148224		Middle East & North Africa	-0.26007		Middle East & North Africa	-0.000240285		Middle East & North Africa	-0.0496707		Middle East & North Africa	-0.123747
Sub-Saharan Africa	-33027.9		Sub-Saharan Africa	-75518.7		Sub-Saharan Africa	-0.227031		Sub-Saharan Africa	-0.310308		Sub-Saharan Africa	-7.45223e-05		Sub-Saharan Africa	-0.01055		Sub-Saharan Africa	-0.0669705
South Asia	-58346		South Asia	-237830		South Asia	-0.133558		South Asia	-0.195869		South Asia	-0.000128115		South Asia	-0.0192923		South Asia	-0.0571114
East & South-East Asia	-62109.7		East & South-East Asia	-119749		East & South-East Asia	-0.207698		East & South-East Asia	-0.24403		East & South-East Asia	-5.1777e-05		East & South-East Asia	-0.00718955		East & South-East Asia	-0.012416
Pacific	-171.329		Pacific	-171.329		Pacific	-0.0613205		Pacific	-0.0926606		Pacific	-4.14259e-06		Pacific	-0.000585942		Pacific	-0.000815279
Countries with Decreases	116		Countries with Decreases	116		Countries with Decreases	116		Countries with Decreases	115		Countries with Decreases	116		Countries with Decreases	114		Countries with Decreases	116
Countries with Increases	64		Countries with Increases	64		Countries with Increases	64		Countries with Increases	64		Countries with Increases	64		Countries with Increases	63		Countries with Increases	64
Largest Decreases			Largest Decreases			Largest Decreases			Largest Decreases			Largest Decreases			Largest Decreases			Largest Decreases
India	-37413.3		India	-96215.4		Cayman Islands	-0.7164		Liberia	-0.6204		Namibia	-0.000761621		Paraguay	-0.146665		Namibia	-0.550021
Indonesia	-24333		Bangladesh	-66366.8		Viet Nam	-0.557024		Tajikistan	-0.6031		Bosnia and Herzegovina	-0.000722445		Peru	-0.126769		Iraq	-0.351478
Iran (Islamic Republic of)	-23095.3		Pakistan	-52009.3		Uganda	-0.517605		Myanmar	-0.577851		Georgia	-0.000712645		Iran (Islamic Republic of)	-0.117362		South Africa	-0.351013
Peru	-19319.7		Indonesia	-48788.5		Taiwan	-0.496583		Sierra Leone	-0.574033		North Macedonia	-0.000695186		Namibia	-0.104263		Afghanistan	-0.334013
South Africa	-16469.3		Iran (Islamic Republic of)	-45900.2		Myanmar	-0.494961		Haiti	-0.571484		Paraguay	-0.000694764		Iraq	-0.102391		Botswana	-0.324916
Viet Nam	-12271.2		South Africa	-41076.8		Liberia	-0.440981		Uganda	-0.571463		Armenia	-0.000692328		Libya	-0.0922902		Zambia	-0.286882
Ukraine	-10642.1		Russian Federation	-32211.8		Papua New Guinea	-0.437322		Viet Nam	-0.55791		South Africa	-0.000684134		Ecuador	-0.0836909		Eswatini	-0.277307
Myanmar	-9254.29		Egypt	-31937.1		Zambia	-0.403011		Afghanistan	-0.550268		Belarus	-0.000640121		Tunisia	-0.0833918		Paraguay	-0.275368
Bangladesh	-9084.79		Philippines	-22682.9		Rwanda	-0.396551		Guinea-Bissau	-0.504088		Peru	-0.000579137		Guatemala	-0.081669		Zimbabwe	-0.272359
Russian Federation	-8990.9		Myanmar	-20208.4		Afghanistan	-0.384628		Taiwan	-0.500722		Iran (Islamic Republic of)	-0.000539819		South Africa	-0.0786309		Libya	-0.228294
Others Total	-106873		Others Total	-257143		Others Average	-0.169921		Others Average	-0.241034		Others Average	-0.000134615		Others Average	-0.0204819		Others Average	-0.0572842
Largest Increases			Largest Increases			Largest Increases			Largest Increases			Largest Increases			Largest Increases			Largest Increases
United States of America	110178		United States of America	127569		Seychelles	0.43896		Israel	0.663003		Serbia	0.00107037		Bahrain	0.123367		Bahrain	0.243177
Brazil	15134		Poland	17241.9		United Arab Emirates	0.420973		United Arab Emirates	0.611284		Monaco	0.000860895		Chile	0.0729197		Serbia	0.160891
United Kingdom	11235.8		Brazil	16565.2		Israel	0.390266		Bahrain	0.477403		Hungary	0.000733474		Monaco	0.0680451		Seychelles	0.15293
Poland	10592.4		Turkey	12767.7		Bahrain	0.356767		Seychelles	0.43896		Seychelles	0.000505929		Israel	0.0660927		United Arab Emirates	0.111232
Italy	9995.3		Italy	11506.3		Uruguay	0.271984		Chile	0.388214		Lithuania	0.000485102		Seychelles	0.0625518		Monaco	0.109896
Chile	8247.22		United Kingdom	11235.8		Hungary	0.229959		Hungary	0.333447		Uruguay	0.000474254		Serbia	0.0619337		Hungary	0.0998986
France	7861.59		Chile	8247.22		Maldives	0.227831		Qatar	0.330558		Poland	0.00045617		Hungary	0.0548209		Chile	0.0904636
Germany	7780.31		France	7861.59		Monaco	0.225915		Serbia	0.303363		Chile	0.000429266		Uruguay	0.0489008		Israel	0.0760561
Turkey	7109.81		Germany	7780.31		Chile	0.21851		Malta	0.285131		Slovakia	0.000404163		United States of America	0.043295		Uruguay	0.074533
Hungary	7066.41		Serbia	7283.4		Mongolia	0.214402		Maldives	0.283913		United States of America	0.000383187		Poland	0.0424363		Slovakia	0.0681912
Others Total	32060		Others Total	42430.9		Others Average	0.0609696		Others Average	0.106888		Others Average	8.15014e-05		Others Average	0.0105045		Others Average	0.0158486

### Sheet: Sl-Results
									44500					5
Country / Territory	Number	ISO	Country / Territory Name [in WHO Dataset]	Income Level	Region			In OWID Dataset	OWID Data for Scenario Date	OWID Data for 31 Dec 2020	In WHO Dataset	Use WHO or OWID Data for Deaths	Number of OWID Vaccine Data Points 1 Jan to 30 Sep 2021	OWID Vaccine Data Above Minimum Data Points	In Economist Excess Mortality Model	Included in Vaccine Scenario Calculations		Population (OWID Dataset)	Population (UN Statistics Division)	Population >65 Years (%)	Annual Deaths from All Causes	Expected IFR	Expected Deaths if All Infected		Death Detection Ratio (DDR) Estimate		Reported Deaths up to Scenario Date	Reported Deaths in 2020	Reported Deaths if Vaccines Allocated by Population	Reported Deaths if Vaccines Allocated by Age	Change in Reported Deaths if Vaccines Allocated by Population	Change in Reported Deaths if Vaccines Allocated by Age	Estimated Deaths up to Scenario Date	Estimated Deaths from 1 Jan 2021 to Scenario Date	Estimated Deaths if Vaccines Allocated by Population	Estimated Deaths if Vaccines Allocated by Age	Change in Estimated Deaths if Vaccines Allocated by Population	Change in Estimated Deaths if Vaccines Allocated by Age	Change in Estimated Deaths if Vaccines Allocated by Population (% vs. Estimated Actual)	Change in Estimated Deaths if Vaccines Allocated by Age (% vs Estimated Actual)	Change in Estimated Deaths if Vaccines Allocated by Population (% vs. Estimated Actual in 2021)	Change in Estimated Deaths if Vaccines Allocated by Age (% vs Estimated Actual in 2021)	Change in Estimated Deaths if Vaccines Allocated by Population (% of Population)	Change in Estimated Deaths if Vaccines Allocated by Age (% of Population)	Change in Estimated Deaths if Vaccines Allocated by Population (% of All Annual Deaths)	Change in Estimated Deaths if Vaccines Allocated by Age (% of All Annual Deaths)	Change in Estimated Deaths if Vaccines Allocated by Population (% of Population) / Expected IFR pre-Vaccination	Change in Estimated Deaths if Vaccines Allocated by Age (% of Population) / Expected IFR pre-Vaccination		Vaccination Rolliout Schedule	Vaccination Age Cutoff	Vaccination Uptake	Vaccination Mortality Rate	Days for Vaccination to Affect Deaths		Vaccination Rate on Scenario Date - Days for Vaccination to Affect Deaths (= Vaccine Dose/2 as % of Population)	Vaccination Rate if Vaccines Allocated by Population	Vaccination Rate if Vaccines Allocated by Age	Change in Vaccination Rate if Vaccines Allocated by Population	Change in Vaccination Rate if Vaccines Allocated by Age	Vaccine Doses on Scenario Date - Days for Vaccination to Affect Deaths	Vaccine Doses if Vaccines Allocated by Population	Vaccine Doses if Vaccines Allocated by Age	Change in Vaccinations if Vaccines Allocated by Population	Change in Vaccinations if Vaccines Allocated by Age		Vaccine Doses per 100 Actual 31/03/2021	Vaccine Doses per 100 if Vaccines Allocated by Population 31/03/2021	Vaccine Doses per 100 if Vaccines Allocated by Age 31/03/2021	Change in Vaccine Doses per 100 if Vaccines Allocated by Population 31/03/2021	Change in Vaccine Doses per 100 if Vaccines Allocated by Age 31/03/2021	Vaccine Doses per 100 Actual 30/06/2021	Vaccine Doses per 100 if Vaccines Allocated by Population 30/06/2021	Vaccine Doses per 100 if Vaccines Allocated by Age 30/06/2021	Change in Vaccine Doses per 100 if Vaccines Allocated by Population 30/06/2021	Change in Vaccine Doses per 100 if Vaccines Allocated by Age 30/06/2021	Vaccine Doses per 100 Actual 30/09/2021	Vaccine Doses per 100 if Vaccines Allocated by Population 30/09/2021	Vaccine Doses per 100 if Vaccines Allocated by Age 30/09/2021	Change in Vaccine Doses per 100 if Vaccines Allocated by Population 30/09/2021	Change in Vaccine Doses per 100 if Vaccines Allocated by Age 30/09/2021
Afghanistan	1	AFG	Afghanistan	Low income	South Asia			TRUE	TRUE	TRUE	TRUE	WHO	26	TRUE	TRUE	TRUE		39835428	38928341	0.0264907	251400	0.000950776	37874.6		0.0702731		7272	2189	4474.99	5667.94	-2797.01	-1604.06	103482	72332.1	63680	80656	-39802	-22826	-0.384628	-0.22058	-0.550268	-0.315573	-0.000999162	-0.000573008	-0.158322	-0.0907957	-1.05089	-0.602675		1	50	0.8	0.1	30		0.02975	0.4009	0.217228	0.37115	0.187478	2.37021e+06	3.194e+07	1.73068e+07	2.95698e+07	1.49366e+07		0.14	7.92	1.91941	7.78	1.77941	2.23	39.44	14.7468	37.21	12.5168	5.95	79.92	43.2326	73.97	37.2826
Albania	2	ALB	Albania	Upper middle income	Eastern Europe			TRUE	TRUE	TRUE	TRUE	WHO	173	TRUE	TRUE	TRUE		2872934	2877800	0.147046	22700	0.0053989	15510.7		0.225515		2916	1174	2761.35	2687.02	-154.647	-228.982	12930.4	7724.55	12244.7	11915	-685.75	-1015.37	-0.0530339	-0.0785261	-0.0887754	-0.131448	-0.000238693	-0.000353428	-0.0302092	-0.0447302	-0.0442115	-0.0654629		2	50	0.8	0.1	30		0.3044	0.4009	0.464885	0.0965	0.160485	1.74904e+06	2.30352e+06	2.67117e+06	554476	922124		4.83	7.92	13.2363	3.09	8.40625	33.69	39.44	56.1146	5.75	22.4246	60.61	79.92	92.7165	19.31	32.1065
Algeria	3	DZA	Algeria	Lower middle income	North Africa			TRUE	TRUE	TRUE	TRUE	WHO	5	FALSE	TRUE	FALSE		44616626	43851043	0.0674292	201100	0.00258398	115289		0.0587421		5918	2751	NA	NA	NA	NA	100746	53913.7	NA	NA	NA	NA	NA	NA	NA	NA	NA	NA	NA	NA	NA	NA		1	50	0.8	0.1	30		0.11265	0.4009	0.36941	0.28825	0.25676	1.00521e+07	3.57736e+07	3.29636e+07	2.57215e+07	2.29115e+07		NA	NA	NA	NA	NA	NA	NA	NA	NA	NA	NA	NA	NA	NA	NA
American Samoa	4	ASM	American Samoa	Upper middle income	Pacific			FALSE	FALSE	FALSE	TRUE	WHO	0	FALSE	FALSE	FALSE		0	55197	0.0755089	400	0.00279529	0		#N/A		0	0	NA	NA	NA	NA	NA	NA	NA	NA	NA	NA	NA	NA	NA	NA	NA	NA	NA	NA	NA	NA		2	50	0.8	0.1	30		NA	NA	NA	NA	NA	NA	NA	NA	NA	NA		NA	NA	NA	NA	NA	NA	NA	NA	NA	NA	NA	NA	NA	NA	NA
Andorra	5	AND	Andorra	High income	Western Europe			TRUE	TRUE	TRUE	TRUE	WHO	31	TRUE	TRUE	TRUE		77354	77265	0.194285	600	0.00783372	605.969		0.516193		130	84	132.017	124.673	2.01731	-5.327	251.844	89.114	255.752	241.524	3.90805	-10.3198	0.0155178	-0.040977	0.0438546	-0.115804	5.05217e-05	-0.00013341	0.00651342	-0.0171997	0.00644926	-0.0170302		2	50	0.8	0.1	30		0.6595	0.4009	0.534875	-0.2586	-0.124625	102030	62022.4	82749.5	-40007.5	-19280.4		12.01	7.92	21.1275	-4.09	9.11754	88.33	39.44	67.4757	-48.89	-20.8543	131.9	79.92	106.766	-51.98	-25.1341
Angola	6	AGO	Angola	Lower middle income	Southern Africa			TRUE	TRUE	TRUE	TRUE	WHO	31	TRUE	TRUE	TRUE		33933611	3.28663e+07	0.0219146	184900	0.000851811	28905		0.0303306		1708	399	1097.7	1285.46	-610.296	-422.54	56312.8	43157.8	36191.3	42381.6	-20121.5	-13931.2	-0.357316	-0.247389	-0.466231	-0.322796	-0.000592966	-0.000410542	-0.108824	-0.0753443	-0.696124	-0.481963		1	50	0.8	0.1	30		0.0462	0.4009	0.205444	0.3547	0.159244	3.13547e+06	2.7208e+07	1.39429e+07	2.40725e+07	1.08074e+07		0.39	7.92	1.63145	7.53	1.24145	4.39	39.44	13.4019	35.05	9.01194	9.24	79.92	40.881	70.68	31.641
Anguilla	7	AIA	Anguilla	High income	Caribbean			TRUE	TRUE	FALSE	TRUE	WHO	25	TRUE	TRUE	FALSE		15125	15002	0.133893	NA	0.00515205	77.9248		1		1	0	NA	NA	NA	NA	1	1	NA	NA	NA	NA	NA	NA	NA	NA	NA	NA	NA	NA	NA	NA		2	50	0.8	0.1	30		0.6183	0.4009	0.411728	-0.2174	-0.206572	18703.6	12127.2	12454.8	-6576.35	-6248.79		NA	NA	NA	NA	NA	NA	NA	NA	NA	NA	NA	NA	NA	NA	NA
Antigua and Barbuda	8	ATG	Antigua and Barbuda	High income	Caribbean			TRUE	TRUE	TRUE	TRUE	WHO	59	TRUE	TRUE	TRUE		98728	97928	0.0933339	600	0.00348755	344.319		0.6793		102	5	103.452	102.92	1.45191	0.919778	150.154	142.794	152.292	151.508	2.13736	1.35401	0.0142344	0.00901744	0.0149682	0.00948225	2.1649e-05	1.37145e-05	0.00356227	0.00225668	0.00620751	0.00393243		2	50	0.8	0.1	30		0.4726	0.4009	0.436321	-0.0717	-0.0362794	93317.7	79160.1	86154.1	-14157.6	-7163.58		27.18	7.92	7.84153	-19.26	-19.3385	64.82	39.44	44.4126	-25.38	-20.4074	94.52	79.92	87.0226	-14.6	-7.49737
Argentina	9	ARG	Argentina	Upper middle income	South America			TRUE	TRUE	TRUE	TRUE	WHO	253	TRUE	TRUE	TRUE		45605823	45195777	0.113665	348800	0.00439099	200255		0.62534		115942	43018	117617	114010	1675.24	-1932.14	185406	116615	188085	182317	2678.93	-3089.75	0.014449	-0.0166647	0.0229724	-0.0264953	5.87409e-05	-6.77489e-05	0.00768041	-0.00885822	0.0133776	-0.0154291		2	50	0.8	0.1	30		0.5703	0.4009	0.408243	-0.1694	-0.162057	5.2018e+07	3.65667e+07	3.72365e+07	-1.54513e+07	-1.47815e+07		8.53	7.92	10.5541	-0.61	2.02406	45.05	39.44	41.2634	-5.61	-3.78659	113.39	79.92	81.4028	-33.47	-31.9872
Armenia	10	ARM	Armenia	Upper middle income	Eastern Europe			TRUE	TRUE	TRUE	TRUE	WHO	21	TRUE	TRUE	TRUE		2968128	2963234	0.118028	28000	0.00479852	14242.6		0.365445		6328	2823	5017.57	4906.14	-1310.43	-1421.86	17315.9	9591.05	13730	13425.1	-3585.86	-3890.75	-0.207085	-0.224693	-0.373875	-0.405665	-0.00120812	-0.00131084	-0.128066	-0.138955	-0.251769	-0.273177		2	50	0.8	0.1	30		0.0688	0.4009	0.464932	0.3321	0.396132	408414	2.37985e+06	2.75996e+06	1.97143e+06	2.35154e+06		0.02	7.92	10.0538	7.9	10.0338	2.52	39.44	49.8051	36.92	47.2851	13.76	79.92	92.6846	66.16	78.9246
Aruba	11	ABW	Aruba	High income	Caribbean			TRUE	TRUE	FALSE	TRUE	WHO	145	TRUE	TRUE	FALSE		107195	106766	0.146048	NA	0.00503552	539.783		1		171	49	NA	NA	NA	NA	171	122	NA	NA	NA	NA	NA	NA	NA	NA	NA	NA	NA	NA	NA	NA		2	50	0.8	0.1	30		0.7293	0.4009	0.487929	-0.3284	-0.241371	156355	85949	104607	-70405.7	-51747.5		NA	NA	NA	NA	NA	NA	NA	NA	NA	NA	NA	NA	NA	NA	NA
Australia	12	AUS	Australia	High income	Pacific			TRUE	TRUE	TRUE	TRUE	WHO	216	TRUE	TRUE	TRUE		25788217	25499881	0.16213	170900	0.0063891	164764		1		1722	909	1725.25	1704.22	3.24589	-17.7814	1722	813	1725.25	1704.22	3.24589	-17.7814	0.00188495	-0.010326	0.00399248	-0.0218713	1.25867e-07	-6.89517e-07	1.89929e-05	-0.000104046	1.97003e-05	-0.000107921		2	50	0.8	0.1	30		0.5499	0.4009	0.482304	-0.149	-0.0675959	2.83619e+07	2.0677e+07	2.48755e+07	-7.68489e+06	-3.48636e+06		2.89	7.92	15.6092	5.03	12.7192	30.02	39.44	55.1788	9.42	25.1588	108.72	79.92	96.2147	-28.8	-12.5053
Austria	13	AUT	Austria	High income	Western Europe			TRUE	TRUE	TRUE	TRUE	WHO	273	TRUE	TRUE	TRUE		9043072	9006400	0.19204	82500	0.00804986	72795.5		0.866917		11155	6306	11904.8	11029.7	749.833	-125.275	12867.4	5593.39	13732.4	12722.9	864.942	-144.506	0.0672194	-0.0112304	0.154637	-0.0258352	9.5647e-05	-1.59798e-05	0.0104841	-0.00175159	0.0118818	-0.0019851		2	50	0.8	0.1	30		0.6061	0.4009	0.536291	-0.2052	-0.0698094	1.0962e+07	7.25074e+06	9.69943e+06	-3.71128e+06	-1.26258e+06		19.06	7.92	19.9505	-11.14	0.890504	86.71	39.44	66.934	-47.27	-19.776	120.95	79.92	107.028	-41.03	-13.9224
Azerbaijan	14	AZE	Azerbaijan	Upper middle income	Eastern Europe			TRUE	TRUE	TRUE	TRUE	WHO	183	TRUE	TRUE	TRUE		10223344	10139175	0.0674154	75100	0.00271064	27711.8		0.152748		7049	2575	6894.07	7062.53	-154.928	13.5261	46147.9	29290.1	45133.6	46236.4	-1014.27	88.5519	-0.0219787	0.00191887	-0.0346284	0.00302327	-9.9211e-05	8.66173e-06	-0.0135056	0.00117912	-0.0366006	0.00319545		2	50	0.8	0.1	30		0.42175	0.4009	0.422308	-0.02085	0.000557514	8.62339e+06	8.19708e+06	8.63479e+06	-426313	11399.3		4.99	7.92	5.01379	2.93	0.0237944	34.35	39.44	39.6131	5.09	5.26315	83.68	79.92	84.1508	-3.76	0.470817
Bahamas	15	BHS	Bahamas	High income	Caribbean			TRUE	TRUE	TRUE	TRUE	WHO	29	TRUE	TRUE	TRUE		396914	393248	0.077488	2700	0.00291497	1156.99		0.41621		643	170	560.927	561.01	-82.0731	-81.9898	1544.89	1136.44	1347.7	1347.9	-197.191	-196.991	-0.127641	-0.127511	-0.173516	-0.17334	-0.000496811	-0.000496307	-0.0730338	-0.0729598	-0.170434	-0.170261		2	50	0.8	0.1	30		0.26175	0.4009	0.416178	0.13915	0.154428	207784	318246	330374	110461	122589		1.76	7.92	6.33109	6.16	4.57109	22.94	39.44	40.5159	16.5	17.5759	46.47	79.92	82.9971	33.45	36.5271
Bahrain	16	BHR	Bahrain	High income	Middle East			TRUE	TRUE	TRUE	TRUE	WHO	221	TRUE	TRUE	TRUE		1748295	1701583	0.0265153	4300	0.00124776	2181.45		0.843127		1393	352	1889.98	2311.02	496.976	918.017	1652.18	1234.69	2241.63	2741.01	589.444	1088.82	0.356767	0.659022	0.477403	0.881861	0.000337154	0.000622792	0.13708	0.253215	0.270208	0.499129		2	50	0.8	0.1	30		0.74205	0.4009	0.44484	-0.34115	-0.29721	2.59464e+06	1.40178e+06	1.55542e+06	-1.19286e+06	-1.03922e+06		43.83	7.92	1.83162	-35.91	-41.9984	121.39	39.44	22.4826	-81.95	-98.9074	148.15	79.92	88.3908	-68.23	-59.7592
Bangladesh	17	BGD	Bangladesh	Lower middle income	South Asia			TRUE	TRUE	TRUE	TRUE	WHO	154	TRUE	TRUE	TRUE		166303494	164689383	0.0522701	849600	0.00218039	362606		0.0386443		27868	7559	18783.2	20466.5	-9084.79	-7401.54	721141	525537	486054	529612	-235088	-191530	-0.325994	-0.265593	-0.447328	-0.364446	-0.00141361	-0.00115169	-0.276704	-0.225435	-0.648328	-0.528204		1	50	0.8	0.1	30		0.149	0.4009	0.354561	0.2519	0.205561	4.95584e+07	1.33342e+08	1.1793e+08	8.37837e+07	6.83712e+07		3.23	7.92	4.7714	4.69	1.5414	6.08	39.44	28.0428	33.36	21.9628	29	79.92	70.6326	50.92	41.6326
Barbados	18	BRB	Barbados	High income	Caribbean			TRUE	TRUE	TRUE	TRUE	WHO	209	TRUE	TRUE	TRUE		287708	287371	0.167018	3100	0.00672905	1936		0.575904		152	7	155.878	147.243	3.87773	-4.75678	263.933	251.778	270.666	255.673	6.73329	-8.25967	0.0255114	-0.0312946	0.026743	-0.0328054	2.34032e-05	-2.87085e-05	0.00217203	-0.00266441	0.00347794	-0.00426635		2	50	0.8	0.1	30		0.4237	0.4009	0.500136	-0.0228	0.0764356	243804	230684	287786	-13119.5	43982.3		22.15	7.92	15.8237	-14.23	-6.32633	57.89	39.44	60.1786	-18.45	2.28859	84.08	79.92	99.8163	-4.16	15.7363
Belarus	19	BLR	Belarus	Upper middle income	Eastern Europe			TRUE	TRUE	TRUE	TRUE	WHO	21	TRUE	TRUE	TRUE		9442867	9449321	0.155802	121800	0.00614435	58020.3		0.0923479		4614	1414	3891	3671.19	-723.003	-942.806	49963.2	34651.6	42134.1	39753.9	-7829.12	-10209.3	-0.156698	-0.204336	-0.225938	-0.294627	-0.000829104	-0.00108116	-0.0642785	-0.08382	-0.134938	-0.17596		2	50	0.8	0.1	30		0.1921	0.4009	0.521819	0.2088	0.329719	3.62795e+06	7.57129e+06	9.85494e+06	3.94334e+06	6.22699e+06		0.71	7.92	13.3939	7.21	12.6839	11.37	39.44	59.8293	28.07	48.4593	38.42	79.92	104.076	41.5	65.6556
Belgium	20	BEL	Belgium	High income	Western Europe			TRUE	TRUE	TRUE	TRUE	WHO	273	TRUE	TRUE	TRUE		11632334	11589616	0.192542	114100	0.00800169	93078.3		1		26134	19732	27215.8	25919.9	1081.77	-214.092	26134	6402	27215.8	25919.9	1081.77	-214.092	0.0413931	-0.00819209	0.168973	-0.0334414	9.29966e-05	-1.84049e-05	0.00948087	-0.00187636	0.0116221	-0.00230013		2	50	0.8	0.1	30		0.7165	0.4009	0.515261	-0.3156	-0.201239	1.66691e+07	9.32681e+06	1.19874e+07	-7.34233e+06	-4.68175e+06		17.16	7.92	19.1239	-9.24	1.96386	95.03	39.44	63.8804	-55.59	-31.1496	143.18	79.92	102.837	-63.26	-40.3432
Belize	21	BLZ	Belize	Upper middle income	Central America			TRUE	TRUE	TRUE	TRUE	WHO	98	TRUE	TRUE	TRUE		404915	397621	0.0500804	2000	0.00206664	836.815		0.36576		491	241	484.408	493.172	-6.59203	2.17213	1342.41	683.508	1324.39	1348.35	-18.0228	5.93867	-0.0134257	0.00442389	-0.0263681	0.00868851	-4.45101e-05	1.46665e-05	-0.00901141	0.00296933	-0.0215374	0.00709675		2	50	0.8	0.1	30		0.4104	0.4009	0.322945	-0.0095	-0.0874549	332354	324661	261531	-7693.38	-70823.6		5.45	7.92	4.27797	2.47	-1.17203	26.18	39.44	25.6875	13.26	-0.492489	79.34	79.92	64.3188	0.58	-15.0212
Benin	22	BEN	Benin	Lower middle income	West Africa			TRUE	TRUE	TRUE	TRUE	WHO	12	TRUE	TRUE	TRUE		12451031	12123198	0.0327844	93100	0.00120812	15042.4		0.00958433		161	44	117.571	123.41	-43.4294	-37.5905	16798.3	12207.4	12267	12876.2	-4531.3	-3922.08	-0.269748	-0.233481	-0.371192	-0.321286	-0.000363929	-0.000315	-0.0486713	-0.0421276	-0.301235	-0.260735		1	50	0.8	0.1	30		0.007	0.4009	0.23456	0.3939	0.22756	174314	9.98324e+06	5.84102e+06	9.80892e+06	5.6667e+06		0	7.92	2.56603	7.92	2.56603	0.37	39.44	17.1834	39.07	16.8134	1.4	79.92	46.6951	78.52	45.2951
Bermuda	23	BMU	Bermuda	High income	Caribbean			TRUE	TRUE	FALSE	TRUE	WHO	40	TRUE	TRUE	FALSE		62092	62273	0.133893	600	0.00515205	319.901		1		101	10	NA	NA	NA	NA	101	91	NA	NA	NA	NA	NA	NA	NA	NA	NA	NA	NA	NA	NA	NA		2	50	0.8	0.1	30		0.7023	0.4009	0.411728	-0.3014	-0.290572	87214.4	49785.4	51130.1	-37429.1	-36084.3		NA	NA	NA	NA	NA	NA	NA	NA	NA	NA	NA	NA	NA	NA	NA
Bhutan	24	BTN	Bhutan	Lower middle income	South Asia			TRUE	TRUE	TRUE	TRUE	WHO	88	TRUE	TRUE	TRUE		779900	771612	0.0620454	4300	0.00248153	1935.35		0.228188		3	0	3.06231	3.50338	0.0623084	0.503376	13.1471	13.1471	13.4201	15.353	0.273057	2.20597	0.0207695	0.167792	0.0207695	0.167792	3.50119e-07	2.82854e-06	6.35017e-05	0.000513017	0.00014109	0.00113983		1	50	0.8	0.1	30		0.6931	0.4009	0.356549	-0.2922	-0.336551	1.0811e+06	625324	556145	-455774	-524953		50.62	7.92	5.68097	-42.7	-44.939	62.16	39.44	27.2308	-22.72	-34.9292	138.62	79.92	70.9813	-58.7	-67.6387
Bolivia (Plurinational State of)	25	BOL	Bolivia (Plurinational State of)	Lower middle income	South America			TRUE	TRUE	TRUE	TRUE	WHO	148	TRUE	TRUE	TRUE		11832936	11673029	0.0748723	75900	0.00297731	35230.3		0.381122		18924	9135	17267.3	17878.4	-1656.66	-1045.55	49653.4	25684.7	45306.6	46910.1	-4346.8	-2743.36	-0.0875429	-0.0552502	-0.169237	-0.106809	-0.000367348	-0.000231841	-0.0572702	-0.0361444	-0.123382	-0.0778693		1	50	0.8	0.1	30		0.28105	0.4009	0.33078	0.11985	0.0497301	6.65129e+06	9.48765e+06	7.8282e+06	2.83635e+06	1.17691e+06		2.57	7.92	6.97297	5.35	4.40297	21.54	39.44	29.3213	17.9	7.7813	56.21	79.92	65.9063	23.71	9.69631
Bonaire, Sint Eustatius and Saba	26	BES	Bonaire	High income	Caribbean			TRUE	FALSE	FALSE	TRUE	WHO	2	FALSE	TRUE	FALSE		26445	26221	0.133893	NA	0.00515205	136.246		1		19	3	NA	NA	NA	NA	19	16	NA	NA	NA	NA	NA	NA	NA	NA	NA	NA	NA	NA	NA	NA		2	50	0.8	0.1	30		NA	NA	NA	NA	NA	NA	NA	NA	NA	NA		NA	NA	NA	NA	NA	NA	NA	NA	NA	NA	NA	NA	NA	NA	NA
Bosnia and Herzegovina	27	BIH	Bosnia and Herzegovina	Upper middle income	Eastern Europe			TRUE	TRUE	TRUE	TRUE	WHO	16	TRUE	TRUE	TRUE		3263459	3280815	0.179158	37400	0.00648778	21172.6		0.651709		11528	4050	9809.61	9120.1	-1718.39	-2407.9	17688.9	11474.4	15052.1	13994.1	-2636.74	-3694.75	-0.149062	-0.208874	-0.229793	-0.321998	-0.00080796	-0.00113216	-0.0705012	-0.0987902	-0.124536	-0.174506		2	50	0.8	0.1	30		0.1903	0.4009	0.536478	0.2106	0.346178	1.24207e+06	2.61664e+06	3.50154e+06	1.37457e+06	2.25947e+06		0	7.92	15.1745	7.92	15.1745	14.02	39.44	65.7396	25.42	51.7196	38.06	79.92	107.075	41.86	69.0148
Botswana	28	BWA	Botswana	Upper middle income	Southern Africa			TRUE	TRUE	TRUE	TRUE	WHO	41	TRUE	TRUE	TRUE		2397240	2351625	0.0451203	21200	0.00156786	3758.53		0.230723		2406	40	1700.59	1961.67	-705.413	-444.331	10428.1	10254.7	7370.68	8502.26	-3057.4	-1925.82	-0.293189	-0.184676	-0.298146	-0.187799	-0.00127538	-0.000803349	-0.144217	-0.0908406	-0.813457	-0.512387		2	50	0.8	0.1	30		0.1313	0.4009	0.308541	0.2696	0.177241	629515	1.92211e+06	1.47929e+06	1.29259e+06	849779		0	7.92	3.37815	7.92	3.37815	10.44	39.44	21.8187	29	11.3787	26.26	79.92	61.4417	53.66	35.1817
Brazil	29	BRA	Brazil	Upper middle income	South America			TRUE	TRUE	TRUE	TRUE	WHO	215	TRUE	TRUE	TRUE		213993441	212559409	0.0959227	1411000	0.00365347	781819		0.834075		607462	192681	622596	617833	15134	10371	728307	497295	746451	740741	18144.6	12434.2	0.0249135	0.0170728	0.0364867	0.0250037	8.47906e-05	5.81055e-05	0.0128594	0.00881233	0.0232082	0.0159042		2	50	0.8	0.1	30		0.55475	0.4009	0.434206	-0.15385	-0.120544	2.37426e+08	1.7158e+08	1.85835e+08	-6.58458e+07	-5.1591e+07		8.95	7.92	8.2288	-1.03	-0.721196	46.18	39.44	41.6841	-6.74	-4.49592	110.95	79.92	86.5713	-31.03	-24.3787
British Virgin Islands	30	VGB	British Virgin Islands	High income	Caribbean			TRUE	TRUE	FALSE	TRUE	WHO	16	TRUE	TRUE	FALSE		30423	30237	0.133893	NA	0.00515205	156.741		1		37	1	NA	NA	NA	NA	37	36	NA	NA	NA	NA	NA	NA	NA	NA	NA	NA	NA	NA	NA	NA		2	50	0.8	0.1	30		0.5412	0.4009	0.411728	-0.1403	-0.129472	32929.9	24393.2	25052	-8536.69	-7877.82		NA	NA	NA	NA	NA	NA	NA	NA	NA	NA	NA	NA	NA	NA	NA
Brunei Darussalam	31	BRN	Brunei Darussalam	High income	South-East Asia			TRUE	TRUE	TRUE	TRUE	WHO	107	TRUE	TRUE	TRUE		441532	437483	0.055705	1900	0.00212375	937.702		0.147641		53	3	52.0145	51.9122	-0.985511	-1.0878	358.98	338.66	352.305	351.612	-6.67507	-7.36792	-0.0185945	-0.0205246	-0.0197102	-0.0217561	-1.5118e-05	-1.66872e-05	-0.00351319	-0.00387785	-0.00711853	-0.00785742		2	50	0.8	0.1	30		0.55895	0.4009	0.420608	-0.15805	-0.138342	493589	354020	371424	-139568	-122165		0	7.92	3.90228	7.92	3.90228	19.13	39.44	34.5076	20.31	15.3776	111.79	79.92	83.8298	-31.87	-27.9602
Bulgaria	32	BGR	Bulgaria	Upper middle income	Eastern Europe			TRUE	TRUE	TRUE	TRUE	WHO	255	TRUE	TRUE	TRUE		6896655	6948445	0.214679	124200	0.00780874	53854.2		0.540865		23918	7515	22521.1	20316.8	-1396.91	-3601.21	44221.8	30327.4	41639.1	37563.5	-2582.74	-6658.25	-0.0584041	-0.150565	-0.0851619	-0.219546	-0.000374491	-0.000965432	-0.020795	-0.0536091	-0.0479579	-0.123635		2	50	0.8	0.1	30		0.18465	0.4009	0.557636	0.21625	0.372986	2.54693e+06	5.52974e+06	7.69164e+06	2.9828e+06	5.14471e+06		6.85	7.92	20.1291	1.07	13.2791	25.54	39.44	67.829	13.9	42.289	36.82	79.92	111.296	43.1	74.4755
Burkina Faso	33	BFA	Burkina Faso	Low income	West Africa			TRUE	TRUE	TRUE	TRUE	WHO	10	TRUE	TRUE	TRUE		21497097	20903278	0.0241103	201800	0.000878576	18886.8		0.00571531		214	82	175.879	183.936	-38.1214	-30.0643	37443.3	23095.8	30773.2	32183	-6670.05	-5260.3	-0.178137	-0.140487	-0.288799	-0.22776	-0.000310277	-0.000244698	-0.0330528	-0.0260669	-0.353159	-0.278517		1	50	0.8	0.1	30		0.0059	0.4009	0.214095	0.395	0.208195	253666	1.72364e+07	9.20484e+06	1.69827e+07	8.95117e+06		0	7.92	1.72522	7.92	1.72522	0.12	39.44	14.1877	39.32	14.0677	1.18	79.92	42.6076	78.74	41.4276
Burundi	34	BDI	Burundi	Low income	East Africa			TRUE	TRUE	TRUE	TRUE	WHO	0	FALSE	TRUE	FALSE		12255429	11890781	0.0238014	83500	0.000874994	10723.4		0.00192508		14	2	NA	NA	NA	NA	7272.42	6233.5	NA	NA	NA	NA	NA	NA	NA	NA	NA	NA	NA	NA	NA	NA		1	50	0.8	0.1	30		0	0.4009	0.20978	0.4009	0.20978	0	9.8264e+06	5.14188e+06	9.8264e+06	5.14188e+06		NA	NA	NA	NA	NA	NA	NA	NA	NA	NA	NA	NA	NA	NA	NA
Cabo Verde	35	CPV	Cabo Verde	Lower middle income	West Africa			TRUE	TRUE	TRUE	TRUE	WHO	29	TRUE	TRUE	TRUE		561901	555988	0.0478643	3500	0.00213109	1197.46		0.172329		349	112	308.772	327.832	-40.2285	-21.1677	2025.2	1375.28	1791.76	1902.37	-233.44	-122.833	-0.115268	-0.0606525	-0.16974	-0.0893153	-0.000415448	-0.000218603	-0.0666973	-0.0350953	-0.194946	-0.102578		1	50	0.8	0.1	30		0.37395	0.4009	0.351665	0.02695	-0.0222851	420246	450532	395202	30286.5	-25044.1		0.39	7.92	3.98436	7.53	3.59436	14.67	39.44	26.5491	24.77	11.8791	74.79	79.92	70.0167	5.13	-4.77325
Cambodia	36	KHM	Cambodia	Lower middle income	South-East Asia			TRUE	TRUE	TRUE	TRUE	WHO	225	TRUE	TRUE	TRUE		16946446	1.6719e+07	0.0485288	110900	0.00169085	28653.9		0.228188		2781	0	2858.66	3427.39	77.6592	646.394	12187.3	12187.3	12527.7	15020.1	340.33	2832.73	0.0279249	0.232432	0.0279249	0.232432	2.00827e-05	0.000167158	0.0030688	0.0255431	0.0118773	0.0988601		1	50	0.8	0.1	30		0.7179	0.4009	0.323679	-0.317	-0.394221	2.43317e+07	1.35877e+07	1.09704e+07	-1.0744e+07	-1.33613e+07		3.81	7.92	3.47929	4.11	-0.330709	42.79	39.44	25.994	-3.35	-16.796	143.23	79.92	64.4873	-63.31	-78.7427
Cameroon	37	CMR	Cameroon	Lower middle income	Central Africa			TRUE	TRUE	TRUE	TRUE	WHO	30	TRUE	TRUE	TRUE		27224262	26545864	0.0271617	207300	0.000983161	26765.8		0.0322847		1686	448	1229.85	1409.2	-456.149	-276.802	52222.8	38346.3	38093.9	43649	-14128.9	-8573.76	-0.270551	-0.164177	-0.368457	-0.223588	-0.000518983	-0.000314931	-0.068157	-0.0413592	-0.527872	-0.320325		1	50	0.8	0.1	30		0.0086	0.4009	0.230919	0.3923	0.222319	468257	2.18284e+07	1.25732e+07	2.13602e+07	1.21049e+07		0	7.92	1.97652	7.92	1.97652	0.41	39.44	15.0961	39.03	14.6861	1.72	79.92	45.9491	78.2	44.2291
Canada	38	CAN	Canada	High income	North America			TRUE	TRUE	TRUE	TRUE	WHO	273	TRUE	TRUE	TRUE		38067913	37742157	0.181044	288200	0.00697021	265341		1		28952	15378	30369.7	28811.6	1417.67	-140.424	28952	13574	30369.7	28811.6	1417.67	-140.424	0.0489664	-0.00485025	0.10444	-0.0103451	3.72407e-05	-3.68879e-06	0.00491906	-0.000487246	0.00534283	-0.000529222		2	50	0.8	0.1	30		0.74055	0.4009	0.514373	-0.33965	-0.226177	5.63824e+07	3.05229e+07	3.91622e+07	-2.58595e+07	-1.72202e+07		15.09	7.92	16.9477	-7.17	1.85773	98.72	39.44	62.6045	-59.28	-36.1155	147.85	79.92	102.642	-67.93	-45.2083
Cayman Islands	39	CYM	Cayman Islands	High income	Caribbean			TRUE	TRUE	TRUE	TRUE	WHO	86	TRUE	TRUE	TRUE		66498	65720	0.133893	NA	0.00515205	342.601		1		2	2	0.5672	2	-1.4328	0	2	0	0.5672	2	-1.4328	0	-0.7164	0	0	0	-2.15465e-05	0	NA	NA	-0.00418212	0		2	50	0.8	0.1	30		0.799992	0.4009	0.411728	-0.399092	-0.388264	106396	53318.1	54758.2	-53077.6	-51637.5		74.53	7.92	9.7164	-66.61	-64.8136	140.64	39.44	43.1678	-101.2	-97.4722	160.39	79.92	82.097	-80.47	-78.293
Central African Republic	40	CAF	Central African Republic	Low income	Central Africa			TRUE	TRUE	TRUE	TRUE	WHO	14	TRUE	TRUE	TRUE		4919987	4829764	0.0279813	67800	0.00101226	4980.31		0.014407		100	63	88.912	96.3023	-11.088	-3.69768	6941.05	2568.19	6171.42	6684.39	-769.624	-256.658	-0.11088	-0.0369768	-0.299676	-0.0999373	-0.000156428	-5.21663e-05	-0.0113514	-0.00378551	-0.154533	-0.0515345		1	50	0.8	0.1	30		0.02105	0.4009	0.205975	0.37985	0.184925	207131	3.94485e+06	2.02679e+06	3.73771e+06	1.81966e+06		0	7.92	2.07504	7.92	2.07504	1.6	39.44	15.2772	37.84	13.6772	4.21	79.92	41.003	75.71	36.793
Chad	41	TCD	Chad	Low income	Central Africa			TRUE	TRUE	TRUE	TRUE	WHO	20	TRUE	TRUE	TRUE		16914985	16425859	0.024986	156600	0.000902881	15272.2		0.00440342		174	104	166.697	172.584	-7.30292	-1.4164	39514.7	15896.7	37856.2	39193	-1658.46	-321.66	-0.0419708	-0.00814025	-0.104327	-0.0202343	-9.8047e-05	-1.90163e-05	-0.0105904	-0.00205402	-0.108594	-0.0210618		1	50	0.8	0.1	30		0.00455	0.4009	0.194283	0.39635	0.189733	153926	1.35624e+07	6.57259e+06	1.34085e+07	6.41866e+06		0	7.92	1.814	7.92	1.814	0.06	39.44	13.0401	39.38	12.9801	0.91	79.92	38.6549	79.01	37.7449
Chile	42	CHL	Chile	High income	South America			TRUE	TRUE	TRUE	TRUE	WHO	273	TRUE	TRUE	TRUE		19212362	19116209	0.122427	113100	0.00474519	91166.2		1		37743	16499	45990.2	43595.8	8247.22	5852.85	37743	21244	45990.2	43595.8	8247.22	5852.85	0.21851	0.155071	0.388214	0.275506	0.000429266	0.00030464	0.0729197	0.0517493	0.0904636	0.0641997		2	50	0.8	0.1	30		0.799992	0.4009	0.45791	-0.399092	-0.342082	3.07395e+07	1.54045e+07	1.75951e+07	-1.5335e+07	-1.31444e+07		54.66	7.92	10.954	-46.74	-43.706	120.17	39.44	48.3338	-80.73	-71.8362	168.74	79.92	91.3114	-88.82	-77.4286
China	43	CHN	China	Upper middle income	East Asia			TRUE	TRUE	TRUE	TRUE	WHO	203	TRUE	TRUE	TRUE		1444216102	1439323774	0.119683	10653400	0.00406281	5.86758e+06		0.463781		5696	4788	5814.55	5736.69	118.555	40.6934	12281.7	1957.82	12537.3	12369.4	255.626	87.7426	0.0208137	0.0071442	0.130567	0.0448165	1.77e-07	6.07545e-08	2.39948e-05	8.23611e-06	4.35659e-05	1.49538e-05		2	50	0.8	0.1	30		0.7659	0.4009	0.497742	-0.365	-0.268158	2.21225e+09	1.15797e+09	1.43769e+09	-1.05428e+09	-7.74556e+08		8.3	7.92	8.99732	-0.38	0.697321	86.18	39.44	53.5252	-46.74	-32.6548	153.12	79.92	99.249	-73.2	-53.871
Colombia	44	COL	Colombia	Upper middle income	South America			TRUE	TRUE	TRUE	TRUE	WHO	184	TRUE	TRUE	TRUE		51265841	50882884	0.0906056	246700	0.00345273	177007		0.709166		127225	42620	119033	119277	-8191.58	-7948.39	179401	119302	167850	168193	-11551	-11208.1	-0.0643866	-0.0624751	-0.0968215	-0.0939471	-0.000225316	-0.000218627	-0.0468221	-0.0454321	-0.0652574	-0.0633201		2	50	0.8	0.1	30		0.40085	0.4009	0.406074	5e-05	0.00522393	4.10998e+07	4.1105e+07	4.16354e+07	5126.58	535619		4.38	7.92	7.77186	3.54	3.39186	35.66	39.44	39.2489	3.78	3.58892	78.81	79.92	80.948	1.11	2.13795
Comoros	45	COM	Comoros	Lower middle income	East Africa			TRUE	TRUE	TRUE	TRUE	WHO	17	TRUE	TRUE	TRUE		888456	869595	0.0310547	5000	0.00115742	1028.32		0.0924962		147	9	145.43	146.637	-1.56996	-0.362551	1589.25	1491.95	1572.28	1585.33	-16.9732	-3.91962	-0.01068	-0.00246633	-0.0113765	-0.00262718	-1.91042e-05	-4.41173e-06	-0.00339464	-0.000783925	-0.0165058	-0.00381168		1	50	0.8	0.1	30		0.19845	0.4009	0.256915	0.20245	0.0584652	352628	712364	456516	359736	103888		0	7.92	2.23608	7.92	2.23608	9.5	39.44	18.0622	29.94	8.5622	39.69	79.92	51.138	40.23	11.448
Congo (Republic of the)	46	COG	Congo	Lower middle income	Central Africa			TRUE	TRUE	TRUE	TRUE	WHO	19	TRUE	TRUE	TRUE		5657017	5518092	#N/A	35700	0.0010367	5864.65		0.0262315		278	100	199.796	213.929	-78.204	-64.0706	10597.9	6785.74	7616.65	8155.44	-2981.3	-2442.51	-0.281309	-0.23047	-0.439348	-0.359947	-0.000527009	-0.000431766	-0.0835098	-0.0684176	-0.508351	-0.416479		1	50	0.8	0.1	30		0.03065	0.4009	0.251499	0.37025	0.220849	346775	4.5358e+06	2.84547e+06	4.18902e+06	2.4987e+06		0	7.92	1.97888	7.92	1.97888	2.05	39.44	17.3082	37.39	15.2582	6.13	79.92	50.0853	73.79	43.9553
Cook Islands	47	COK	Cook Islands	High income	Pacific			TRUE	TRUE	FALSE	TRUE	WHO	8	TRUE	TRUE	FALSE		17572	17564	0.0755089	200	0.00279529	49.1188		1		0	0	NA	NA	NA	NA	0	0	NA	NA	NA	NA	NA	NA	NA	NA	NA	NA	NA	NA	NA	NA		2	50	0.8	0.1	30		0.63865	0.4009	0.429429	-0.23775	-0.209221	22444.7	14089.2	15091.8	-8355.49	-7352.88		NA	NA	NA	NA	NA	NA	NA	NA	NA	NA	NA	NA	NA	NA	NA
Costa Rica	48	CRI	Costa Rica	Upper middle income	Central America			TRUE	TRUE	TRUE	TRUE	WHO	42	TRUE	TRUE	TRUE		5139053	5094114	0.102531	24400	0.00397441	20424.7		0.744032		7029	2156	7115.54	7005.07	86.5435	-23.9337	9447.18	6549.45	9563.5	9415.01	116.317	-32.1675	0.0123123	-0.00340499	0.0177598	-0.00491149	2.26339e-05	-6.25943e-06	0.00476709	-0.00131834	0.00569491	-0.00157493		2	50	0.8	0.1	30		0.5445	0.4009	0.43559	-0.1436	-0.10891	5.59643e+06	4.12049e+06	4.47704e+06	-1.47594e+06	-1.11939e+06		7.48	7.92	9.12837	0.44	1.64837	47.49	39.44	43.7547	-8.05	-3.73533	108.9	79.92	86.8352	-28.98	-22.0648
Côte d’Ivoire	49	CIV	Côte d’Ivoire	Lower middle income	West Africa			TRUE	TRUE	TRUE	TRUE	WHO	182	TRUE	TRUE	TRUE		27053629	26378275	0.0288258	182400	0.00101049	27337.5		0.0146915		695	137	446.652	479.531	-248.348	-215.469	47306.3	37981.2	30402.1	32640.1	-16904.2	-14666.2	-0.357335	-0.310027	-0.445068	-0.386144	-0.000624841	-0.000542117	-0.0926766	-0.0804069	-0.618352	-0.536487		1	50	0.8	0.1	30		0.0407	0.4009	0.22967	0.3602	0.18897	2.20217e+06	2.16916e+07	1.24268e+07	1.94894e+07	1.02246e+07		0.15	7.92	2.00813	7.77	1.85813	2.8	39.44	16.0531	36.64	13.2531	7.9	79.92	45.713	72.02	37.813
Croatia	50	HRV	Croatia	High income	Eastern Europe			TRUE	TRUE	TRUE	TRUE	WHO	196	TRUE	TRUE	TRUE		4081657	4105268	0.212523	52300	0.00839846	34279.6		0.659846		9198	3860	9635.86	8629.35	437.858	-568.653	13939.6	8089.77	14603.2	13077.8	663.576	-861.796	0.0476036	-0.0618236	0.0820266	-0.106529	0.000162575	-0.000211139	0.0126879	-0.0164779	0.0193577	-0.0251402		2	50	0.8	0.1	30		0.421	0.4009	0.544939	-0.0201	0.123939	3.43676e+06	3.27267e+06	4.44851e+06	-164083	1.01175e+06		11.67	7.92	20.1657	-3.75	8.49566	63.05	39.44	68.7622	-23.61	5.71215	84.2	79.92	108.778	-4.28	24.5778
Cuba	51	CUB	Cuba	Upper middle income	Caribbean			TRUE	TRUE	TRUE	TRUE	WHO	119	TRUE	TRUE	TRUE		11317498	11326616	0.158934	106000	0.00624954	70729.2		0.286714		8230	145	8387.31	7638.89	157.308	-591.114	28704.6	28198.9	29253.3	26642.9	548.659	-2061.69	0.019114	-0.0718243	0.0194568	-0.0731124	4.84788e-05	-0.000182168	0.00517603	-0.0194499	0.00775717	-0.029149		2	50	0.8	0.1	30		0.799992	0.4009	0.517112	-0.399092	-0.28288	1.81078e+07	9.07437e+06	1.17048e+07	-9.03345e+06	-6.40298e+06		0	7.92	14.9955	7.92	14.9955	54.19	39.44	62.8557	-14.75	8.66572	188.14	79.92	103.177	-108.22	-84.9631
Curaçao	52	CUW	Curaçao	High income	Caribbean			TRUE	TRUE	FALSE	TRUE	WHO	151	TRUE	TRUE	FALSE		164796	164100	0.176679	NA	0.00661356	1089.89		1		174	14	NA	NA	NA	NA	174	160	NA	NA	NA	NA	NA	NA	NA	NA	NA	NA	NA	NA	NA	NA		2	50	0.8	0.1	30		0.56825	0.4009	0.49778	-0.16735	-0.0704697	187291	132133	164064	-55157.2	-23226.3		NA	NA	NA	NA	NA	NA	NA	NA	NA	NA	NA	NA	NA	NA	NA
Cyprus	53	CYP	Cyprus	High income	Eastern Europe			TRUE	TRUE	TRUE	TRUE	WHO	108	TRUE	TRUE	TRUE		888005	1207361	0.144087	8700	0.00550902	4892.04		0.645986		584	122	650.038	607.192	66.0381	23.1918	904.044	715.186	1006.27	939.946	102.228	35.9015	0.113079	0.0397121	0.14294	0.0501988	0.000115121	4.04293e-05	0.0117504	0.0041266	0.0208969	0.00733876		2	50	0.8	0.1	30		0.6479	0.4009	0.480707	-0.247	-0.167193	1.15068e+06	712002	853740	-438674	-296937		14.45	7.92	13.3894	-6.53	-1.06057	90.32	39.44	52.0555	-50.88	-38.2645	129.58	79.92	95.874	-49.66	-33.706
Czechia	54	CZE	Czechia	High income	Eastern Europe			TRUE	TRUE	TRUE	TRUE	WHO	273	TRUE	TRUE	TRUE		10724553	10708982	0.20143	113800	0.00716766	76869.9		0.862898		30833	11887	32831	30293.2	1998.01	-539.775	35731.9	21956.2	38047.4	35106.4	2315.46	-625.537	0.0648009	-0.0175064	0.105458	-0.0284902	0.000215903	-5.83275e-05	0.0203467	-0.00549681	0.0301218	-0.0081376		2	50	0.8	0.1	30		0.5519	0.4009	0.54605	-0.151	-0.00584977	1.18378e+07	8.59895e+06	1.17123e+07	-3.23882e+06	-125472		16.2	7.92	18.5576	-8.28	2.35763	77.4	39.44	63.0676	-37.96	-14.3324	110.26	79.92	108.986	-30.34	-1.27401
Democratic Republic of the Congo	56	COD	Democratic Republic of the Congo	Low income	Central Africa			TRUE	TRUE	TRUE	TRUE	WHO	23	TRUE	TRUE	TRUE		92377986	89561404	0.0301867	564100	0.00109312	100980		0.00660607		1098	584	875.724	957.975	-222.276	-140.025	166211	77807.2	132563	145014	-33647.3	-21196.4	-0.202437	-0.127528	-0.432444	-0.272423	-0.000364235	-0.000229453	-0.0596477	-0.0375757	-0.333206	-0.209907		1	50	0.8	0.1	30		0.00075	0.4009	0.214534	0.40015	0.213784	138567	7.40687e+07	3.96364e+07	7.39301e+07	3.94979e+07		0	7.92	2.32719	7.92	2.32719	0.06	39.44	15.6744	39.38	15.6144	0.15	79.92	42.7072	79.77	42.5572
Denmark	57	DNK	Denmark	High income	Western Europe			TRUE	TRUE	TRUE	TRUE	WHO	258	TRUE	TRUE	TRUE		5813302	5792203	0.20164	55400	0.00761387	44261.7		1		2751	1319	2852.81	2766.04	101.808	15.0435	2751	1432	2852.81	2766.04	101.808	15.0435	0.0370075	0.00546836	0.0710947	0.0105052	1.75129e-05	2.58777e-06	0.00183768	0.000271543	0.00230013	0.000339875		2	50	0.8	0.1	30		0.75525	0.4009	0.507617	-0.35435	-0.247633	8.78099e+06	4.66111e+06	5.90187e+06	-4.11989e+06	-2.87913e+06		18.95	7.92	20.0237	-11.03	1.07373	90.55	39.44	65.0197	-51.11	-25.5303	151.05	79.92	101.318	-71.13	-49.7316
Djibouti	58	DJI	Djibouti	Lower middle income	East Africa			TRUE	TRUE	TRUE	TRUE	WHO	13	TRUE	TRUE	TRUE		1002197	988002	0.0470657	7600	0.00174191	1745.74		0.0327272		181	61	150.75	159.139	-30.2501	-21.8609	5530.56	3666.67	4606.25	4862.59	-924.31	-667.973	-0.167128	-0.120778	-0.252084	-0.182174	-0.000922284	-0.000666508	-0.12162	-0.0878911	-0.529466	-0.38263		1	50	0.8	0.1	30		0.03355	0.4009	0.340005	0.36735	0.306455	67247.4	803562	681504	736314	614257		0	7.92	3.7522	7.92	3.7522	2.67	39.44	25.136	36.77	22.466	6.71	79.92	67.7087	73.21	60.9987
Dominica	59	DMA	Dominica	Upper middle income	Caribbean			TRUE	TRUE	TRUE	TRUE	WHO	43	TRUE	TRUE	TRUE		72172	71991	0.133893	700	0.00515205	371.834		0.180194		32	0	31.5922	31.4385	-0.407787	-0.561475	177.586	177.586	175.323	174.471	-2.26305	-3.11595	-0.0127434	-0.0175461	-0.0127434	-0.0175461	-3.13563e-05	-4.31739e-05	-0.00323292	-0.00445135	-0.00608617	-0.00837994		2	50	0.8	0.1	30		0.3235	0.4009	0.411728	0.0774	0.0882285	46695.3	57867.5	59430.5	11172.2	12735.3		24.49	7.92	9.7164	-16.57	-14.7736	54.47	39.44	43.1678	-15.03	-11.3022	61.83	79.92	82.097	18.09	20.267
Dominican Republic	60	DOM	Dominican Republic	Upper middle income	Caribbean			TRUE	TRUE	TRUE	TRUE	WHO	177	TRUE	TRUE	TRUE		10953714	10847904	0.0752767	70500	0.00298921	32742.9		0.132362		4129	2409	4081.08	4121.27	-47.9229	-7.7262	31194.7	12994.7	30832.7	31136.3	-362.059	-58.3717	-0.0116064	-0.0018712	-0.0278621	-0.00449198	-3.30535e-05	-5.32894e-06	-0.00513559	-0.000827967	-0.0110576	-0.00178273		2	50	0.8	0.1	30		0.54535	0.4009	0.362923	-0.14445	-0.182427	1.19472e+07	8.78269e+06	7.95072e+06	-3.16453e+06	-3.9965e+06		8.32	7.92	6.56372	-0.4	-1.75628	71.59	39.44	33.4479	-32.15	-38.1421	108.82	79.92	72.33	-28.9	-36.49
Ecuador	61	ECU	Ecuador	Upper middle income	South America			TRUE	TRUE	TRUE	TRUE	WHO	242	TRUE	TRUE	TRUE		17888474	17643060	0.0759112	92500	0.00295171	52801.7		0.298177		32978	14023	30577.3	31299.6	-2400.68	-1678.45	110599	63569.6	102548	104970	-8051.18	-5629.03	-0.0727963	-0.050896	-0.126651	-0.088549	-0.000450076	-0.000314673	-0.0870398	-0.0608543	-0.15248	-0.106607		2	50	0.8	0.1	30		0.5863	0.4009	0.362145	-0.1854	-0.224155	2.0976e+07	1.4343e+07	1.29564e+07	-6.63305e+06	-8.0196e+06		2.62	7.92	6.60068	5.3	3.98068	26.95	39.44	32.7455	12.49	5.79551	116.82	79.92	72.1703	-36.9	-44.6497
Egypt	62	EGY	Egypt	Lower middle income	North Africa			TRUE	TRUE	TRUE	TRUE	WHO	40	TRUE	TRUE	TRUE		104258327	102334403	0.0533168	561600	0.00189382	197447		0.0577443		18592	7576	15894.6	16599.2	-2697.35	-1992.77	321971	190772	275259	287461	-46712	-34510.2	-0.145081	-0.107184	-0.244858	-0.180898	-0.000448041	-0.000331007	-0.0831767	-0.0614498	-0.23658	-0.174782		1	50	0.8	0.1	30		0.08135	0.4009	0.32106	0.31955	0.23971	1.69628e+07	8.35943e+07	6.69463e+07	6.66315e+07	4.99834e+07		0.16	7.92	4.15641	7.76	3.99641	4.11	39.44	26.037	35.33	21.927	16.27	79.92	63.9481	63.65	47.6781
El Salvador	63	SLV	El Salvador	Lower middle income	Central America			TRUE	TRUE	TRUE	TRUE	WHO	115	TRUE	TRUE	TRUE		6518500	6486201	0.0865097	40200	0.00339299	22117.2		0.137492		3622	1327	3643.87	3700.63	21.8671	78.6274	26343.4	16691.9	26502.5	26915.3	159.043	571.871	0.0060373	0.0217083	0.00952815	0.0342603	2.43987e-05	8.77304e-05	0.0039563	0.0142256	0.00719093	0.0258564		1	50	0.8	0.1	30		0.5818	0.4009	0.355086	-0.1809	-0.226714	7.58493e+06	5.22653e+06	4.62925e+06	-2.35839e+06	-2.95567e+06		1.53	7.92	7.9541	6.39	6.4241	41.03	39.44	33.9799	-1.59	-7.05012	116.36	79.92	70.7725	-36.44	-45.5875
Equatorial Guinea	64	GNQ	Equatorial Guinea	Upper middle income	Central Africa			TRUE	TRUE	TRUE	TRUE	WHO	46	TRUE	TRUE	TRUE		1449891	1402985	0.0238149	7600	0.00089561	1298.54		0.0499122		167	86	148.074	161.863	-18.9257	-5.13731	3345.88	1622.85	2966.7	3242.95	-379.181	-102.927	-0.113328	-0.0307623	-0.233651	-0.0634236	-0.000261523	-7.09895e-05	-0.0498922	-0.013543	-0.292006	-0.0792638		2	50	0.8	0.1	30		0.13695	0.4009	0.259886	0.26395	0.122936	397125	1.16252e+06	753614	765397	356489		0.84	7.92	1.67812	7.08	0.838121	18.28	39.44	13.5723	21.16	-4.70768	27.39	79.92	51.6346	52.53	24.2446
Eritrea	65	ERI	Eritrea	Low income	East Africa			TRUE	TRUE	TRUE	TRUE	WHO	0	FALSE	TRUE	FALSE		3601462	3546427	0.0450648	43400	0.00156649	5641.64		0.0105134		45	1	NA	NA	NA	NA	4280.24	4185.12	NA	NA	NA	NA	NA	NA	NA	NA	NA	NA	NA	NA	NA	NA		1	50	0.8	0.1	30		0	0.4009	0.247473	0.4009	0.247473	0	2.88765e+06	1.78253e+06	2.88765e+06	1.78253e+06		NA	NA	NA	NA	NA	NA	NA	NA	NA	NA	NA	NA	NA	NA	NA
Estonia	66	EST	Estonia	High income	Eastern Europe			TRUE	TRUE	TRUE	TRUE	WHO	273	TRUE	TRUE	TRUE		1325188	1326539	0.203732	15900	0.0084331	11175.4		0.528426		1531	229	1798.5	1487.07	267.503	-43.933	2897.28	2463.92	3403.51	2814.14	506.225	-83.1394	0.174724	-0.0286957	0.205455	-0.0337427	0.000382003	-6.27378e-05	0.0318381	-0.00522889	0.045298	-0.00743947		2	50	0.8	0.1	30		0.51735	0.4009	0.53249	-0.11645	0.0151397	1.37117e+06	1.06254e+06	1.4113e+06	-308636	40125.9		20.13	7.92	20.0468	-12.21	-0.0831993	72.09	39.44	63.7976	-32.65	-8.29241	103.3	79.92	106.242	-23.38	2.94169
Eswatini	67	SWZ	Eswatini	Lower middle income	Southern Africa			TRUE	TRUE	TRUE	TRUE	WHO	32	TRUE	TRUE	TRUE		1172369	1160164	0.0401279	11600	0.00145535	1706.21		0.249212		1242	185	948.792	973.292	-293.208	-268.708	4983.72	4241.38	3807.17	3905.48	-1176.54	-1078.23	-0.236078	-0.216351	-0.277397	-0.254218	-0.00100356	-0.000919705	-0.101426	-0.0929512	-0.689567	-0.631948		1	50	0.8	0.1	30		0.1062	0.4009	0.255083	0.2947	0.148883	249011	940005	598103	690994	349092		0	7.92	3.37806	7.92	3.37806	4.06	39.44	16.7464	35.38	12.6864	21.24	79.92	50.7785	58.68	29.5385
Ethiopia	68	ETH	Ethiopia	Low income	East Africa			TRUE	TRUE	TRUE	TRUE	WHO	142	TRUE	TRUE	TRUE		117876226	114963583	0.0353689	560000	0.0012857	151554		0.0261967		6451	1918	4556.56	4953.25	-1894.44	-1497.75	246252	173037	173936	189079	-72315.7	-57173	-0.293665	-0.232173	-0.417921	-0.33041	-0.000613489	-0.000485026	-0.129135	-0.102095	-0.477162	-0.377245		1	50	0.8	0.1	30		0.01575	0.4009	0.232482	0.38515	0.216732	3.7131e+06	9.45132e+07	5.48083e+07	9.08001e+07	5.10952e+07		0	7.92	2.8444	7.92	2.8444	1.71	39.44	16.9141	37.73	15.2041	3.14	79.92	46.2776	76.78	43.1376
Falkland Islands (Malvinas)	69	FLK	Falkland Islands (Malvinas)	High income	South America			TRUE	FALSE	FALSE	TRUE	WHO	5	FALSE	TRUE	FALSE		3528	3483	0.0889531	NA	0.00344489	12.1536		1		0	0	NA	NA	NA	NA	0	0	NA	NA	NA	NA	NA	NA	NA	NA	NA	NA	NA	NA	NA	NA		2	50	0.8	0.1	30		NA	NA	NA	NA	NA	NA	NA	NA	NA	NA		NA	NA	NA	NA	NA	NA	NA	NA	NA	NA	NA	NA	NA	NA	NA
Faroe Islands	70	FRO	Faroe Islands	High income	Western Europe			TRUE	TRUE	FALSE	TRUE	WHO	111	TRUE	TRUE	FALSE		49053	48865	0.194285	NA	0.00783372	384.267		1		2	0	NA	NA	NA	NA	2	2	NA	NA	NA	NA	NA	NA	NA	NA	NA	NA	NA	NA	NA	NA		2	50	0.8	0.1	30		0.7606	0.4009	0.534875	-0.3597	-0.225725	74619.4	39330.7	52474.5	-35288.7	-22144.9		NA	NA	NA	NA	NA	NA	NA	NA	NA	NA	NA	NA	NA	NA	NA
Fiji	71	FJI	Fiji	Upper middle income	Pacific			TRUE	TRUE	TRUE	TRUE	WHO	24	TRUE	TRUE	TRUE		902899	896444	0.0581743	7400	0.00199795	1803.95		0.305945		674	2	661.334	694.097	-12.6662	20.0967	2203.01	2196.47	2161.61	2268.7	-41.4002	65.6872	-0.0187925	0.029817	-0.0188485	0.0299058	-4.58525e-05	7.27515e-05	-0.00559462	0.00887665	-0.0229498	0.0364131		2	50	0.8	0.1	30		0.5633	0.4009	0.364212	-0.1624	-0.199088	1.01721e+06	723944	657693	-293262	-359513		0	7.92	4.15873	7.92	4.15873	35.7	39.44	32.4278	3.74	-3.27221	112.66	79.92	72.5928	-32.74	-40.0672
Finland	72	FIN	Finland	High income	Western Europe			TRUE	TRUE	TRUE	TRUE	WHO	221	TRUE	TRUE	TRUE		5548361	5540718	0.225545	56100	0.00854035	47385		0.396694		1244	592	1321.5	1224.92	77.498	-19.082	3135.92	1643.59	3331.28	3087.82	195.36	-48.1027	0.0622974	-0.0153393	0.118862	-0.0292669	3.52104e-05	-8.66971e-06	0.00348235	-0.000857445	0.00412282	-0.00101515		2	50	0.8	0.1	30		0.686	0.4009	0.524885	-0.2851	-0.161115	7.61235e+06	4.44868e+06	5.82451e+06	-3.16368e+06	-1.78785e+06		17.69	7.92	21.8707	-9.77	4.18073	77.91	39.44	67.9158	-38.47	-9.99423	136.66	79.92	104.767	-56.74	-31.8928
France	73	FRA	France	High income	Western Europe			TRUE	TRUE	TRUE	TRUE	WHO	270	TRUE	TRUE	TRUE		67564251	65273512	0.207535	603300	0.00853436	576618		1		115232	64004	123094	111646	7861.59	-3586.16	115232	51228	123094	111646	7861.59	-3586.16	0.0682241	-0.0311213	0.153463	-0.070004	0.000116357	-5.30778e-05	0.013031	-0.00594425	0.013634	-0.00621931		2	50	0.8	0.1	30		0.7052	0.4009	0.512755	-0.3043	-0.192445	9.52926e+07	5.4173e+07	6.92878e+07	-4.11196e+07	-2.60048e+07		17.29	7.92	20.6115	-9.37	3.3215	81.22	39.44	64.9663	-41.78	-16.2537	140.73	79.92	102.349	-60.81	-38.3811
French Guiana	74	GUF	French Guiana	High income	South America			FALSE	FALSE	FALSE	TRUE	WHO	0	FALSE	FALSE	FALSE		0	298682	0.0556646	NA	0.00194526	0		#N/A		308	71	NA	NA	NA	NA	NA	NA	NA	NA	NA	NA	NA	NA	NA	NA	NA	NA	NA	NA	NA	NA		2	50	0.8	0.1	30		NA	NA	NA	NA	NA	NA	NA	NA	NA	NA		NA	NA	NA	NA	NA	NA	NA	NA	NA	NA	NA	NA	NA	NA	NA
French Polynesia	75	PYF	French Polynesia	High income	Pacific			TRUE	TRUE	FALSE	TRUE	WHO	36	TRUE	TRUE	FALSE		282534	280904	0.0906787	NA	0.00332116	938.341		1		636	114	NA	NA	NA	NA	636	522	NA	NA	NA	NA	NA	NA	NA	NA	NA	NA	NA	NA	NA	NA		2	50	0.8	0.1	30		0.5146	0.4009	0.435707	-0.1137	-0.0788926	290784	226536	246204	-64248.2	-44579.7		NA	NA	NA	NA	NA	NA	NA	NA	NA	NA	NA	NA	NA	NA	NA
Gabon	76	GAB	Gabon	Upper middle income	Central Africa			TRUE	TRUE	TRUE	TRUE	WHO	32	TRUE	TRUE	TRUE		2278829	2225728	0.0352891	11800	0.00135126	3079.3		0.053536		239	64	169.215	187.349	-69.7846	-51.6511	4464.29	3268.83	3160.78	3499.5	-1303.51	-964.794	-0.291986	-0.216114	-0.398769	-0.295149	-0.000572008	-0.000423373	-0.110467	-0.0817622	-0.423313	-0.313316		2	50	0.8	0.1	30		0.03955	0.4009	0.289045	0.36135	0.249495	180255	1.82717e+06	1.31737e+06	1.64691e+06	1.13711e+06		0.01	7.92	2.83387	7.91	2.82387	2.49	39.44	18.8007	36.95	16.3107	7.91	79.92	57.525	72.01	49.615
Gambia	77	GMB	Gambia	Low income	West Africa			TRUE	TRUE	TRUE	TRUE	WHO	21	TRUE	TRUE	TRUE		2486937	2416664	0.025313	13500	0.000912826	2270.14		0.0758036		340	124	235.962	248.793	-104.038	-91.207	4485.28	2849.47	3112.81	3282.07	-1372.46	-1203.2	-0.305993	-0.268256	-0.481655	-0.422255	-0.000551869	-0.000483809	-0.101664	-0.089126	-0.604571	-0.530012		1	50	0.8	0.1	30		0.0419	0.4009	0.212415	0.359	0.170515	208405	1.99403e+06	1.05653e+06	1.78562e+06	848122		0.21	7.92	1.89787	7.71	1.68787	1.73	39.44	14.38	37.71	12.65	8.38	79.92	42.2609	71.54	33.8809
Georgia	78	GEO	Georgia	Upper middle income	Eastern Europe			TRUE	TRUE	TRUE	TRUE	WHO	126	TRUE	TRUE	TRUE		3979773	3989175	0.152533	49400	0.00591171	23527.3		0.623265		10045	2505	7787.09	7460.06	-2257.91	-2584.94	16116.7	12097.6	12494	11969.3	-3622.72	-4147.42	-0.22478	-0.257336	-0.299458	-0.342831	-0.000910282	-0.00104213	-0.0733343	-0.0839559	-0.153979	-0.176281		2	50	0.8	0.1	30		0.22295	0.4009	0.48454	0.17795	0.26159	1.77458e+06	3.19098e+06	3.85672e+06	1.4164e+06	2.08214e+06		0.2	7.92	13.6487	7.72	13.4487	6.57	39.44	56.2102	32.87	49.6402	44.59	79.92	96.665	35.33	52.075
Germany	79	DEU	Germany	High income	Western Europe			TRUE	TRUE	TRUE	TRUE	WHO	273	TRUE	TRUE	TRUE		83900471	83783945	0.216874	959900	0.0095112	797994		1		95729	33071	103509	92889.5	7780.31	-2839.53	95729	62658	103509	92889.5	7780.31	-2839.53	0.0812743	-0.0296622	0.124171	-0.0453179	9.27326e-05	-3.3844e-05	0.00810533	-0.00295815	0.00974983	-0.00355834		2	50	0.8	0.1	30		0.64455	0.4009	0.550854	-0.24365	-0.0936959	1.08156e+08	6.72714e+07	9.24338e+07	-4.08847e+07	-1.57223e+07		16.95	7.92	22.6913	-9.03	5.74135	90.12	39.44	72.3619	-50.68	-17.7581	128.76	79.92	109.953	-48.84	-18.8066
Ghana	80	GHA	Ghana	Lower middle income	West Africa			TRUE	TRUE	TRUE	TRUE	WHO	19	TRUE	TRUE	TRUE		31732128	31072945	0.0314036	208200	0.00116213	36876.9		0.0217512		1175	335	924.396	957.029	-250.604	-217.971	54020	38618.5	42498.6	43998.9	-11521.4	-10021.1	-0.21328	-0.185507	-0.298338	-0.259489	-0.000363082	-0.000315803	-0.055338	-0.0481321	-0.312428	-0.271745		1	50	0.8	0.1	30		0.0256	0.4009	0.273505	0.3753	0.247905	1.62468e+06	2.54428e+07	1.73578e+07	2.38181e+07	1.57331e+07		1.58	7.92	2.25562	6.34	0.675624	3.89	39.44	20.0301	35.55	16.1401	5.12	79.92	54.457	74.8	49.337
Gibraltar	81	GIB	Gibraltar	High income	Western Europe			TRUE	TRUE	FALSE	TRUE	WHO	150	TRUE	TRUE	FALSE		33691	33691	0.194285	NA	0.00783372	263.926		1		98	6	NA	NA	NA	NA	98	92	NA	NA	NA	NA	NA	NA	NA	NA	NA	NA	NA	NA	NA	NA		2	50	0.8	0.1	30		0.799992	0.4009	0.534875	-0.399092	-0.265117	53905.1	27013.4	36041	-26891.6	-17864.1		NA	NA	NA	NA	NA	NA	NA	NA	NA	NA	NA	NA	NA	NA	NA
Greece	82	GRC	Greece	High income	Eastern Europe			TRUE	TRUE	TRUE	TRUE	WHO	254	TRUE	TRUE	TRUE		10370747	10423056	0.222844	128700	0.00986148	102271		0.835635		15894	4788	18413.4	15021.6	2519.37	-872.441	19020.3	13290.5	22035.2	17976.2	3014.92	-1044.04	0.158511	-0.0548912	0.226848	-0.0785558	0.000290714	-0.000100672	0.0234259	-0.00811223	0.0294797	-0.0102086		2	50	0.8	0.1	30		0.58605	0.4009	0.561565	-0.18515	-0.0244847	1.21556e+07	8.31526e+06	1.16477e+07	-3.84029e+06	-507849		16.39	7.92	23.5192	-8.47	7.12919	80.92	39.44	70.1235	-41.48	-10.7965	117	79.92	112.121	-37.08	-4.87889
Greenland	83	GRL	Greenland	High income	North America			TRUE	TRUE	FALSE	TRUE	WHO	92	TRUE	TRUE	FALSE		56868	56772	0.173676	500	0.00665693	378.566		1		0	0	NA	NA	NA	NA	0	0	NA	NA	NA	NA	NA	NA	NA	NA	NA	NA	NA	NA	NA	NA		2	50	0.8	0.1	30		0.66895	0.4009	0.484436	-0.26805	-0.184514	76083.7	45596.8	55097.8	-30486.9	-20985.9		NA	NA	NA	NA	NA	NA	NA	NA	NA	NA	NA	NA	NA	NA	NA
Grenada	84	GRD	Grenada	Upper middle income	Caribbean			TRUE	TRUE	TRUE	TRUE	WHO	39	TRUE	TRUE	TRUE		113015	112519	0.0979212	800	0.00380415	429.926		0.636731		198	1	177.895	177.441	-20.1049	-20.559	310.963	309.393	279.388	278.675	-31.5752	-32.2884	-0.10154	-0.103833	-0.102055	-0.104361	-0.000279389	-0.0002857	-0.039469	-0.0403605	-0.0734432	-0.0751021		2	50	0.8	0.1	30		0.26095	0.4009	0.415285	0.13995	0.154335	58982.5	90615.4	93866.9	31632.9	34884.4		8.92	7.92	8.66391	-1	-0.256091	27.87	39.44	41.7825	11.57	13.9125	49.25	79.92	82.7791	30.67	33.5291
Guadeloupe	85	GLP	Guadeloupe	High income	Caribbean			FALSE	FALSE	FALSE	TRUE	WHO	0	FALSE	FALSE	FALSE		0	400127	0.193524	NA	0.00776092	0		#N/A		820	155	NA	NA	NA	NA	NA	NA	NA	NA	NA	NA	NA	NA	NA	NA	NA	NA	NA	NA	NA	NA		2	50	0.8	0.1	30		NA	NA	NA	NA	NA	NA	NA	NA	NA	NA		NA	NA	NA	NA	NA	NA	NA	NA	NA	NA	NA	NA	NA	NA	NA
Guam	86	GUM	Guam	High income	Pacific			FALSE	FALSE	FALSE	TRUE	WHO	0	FALSE	FALSE	FALSE		0	168783	0.105372	1100	0.00389658	0		#N/A		238	121	NA	NA	NA	NA	NA	NA	NA	NA	NA	NA	NA	NA	NA	NA	NA	NA	NA	NA	NA	NA		2	50	0.8	0.1	30		NA	NA	NA	NA	NA	NA	NA	NA	NA	NA		NA	NA	NA	NA	NA	NA	NA	NA	NA	NA	NA	NA	NA	NA	NA
Guatemala	87	GTM	Guatemala	Upper middle income	Central America			TRUE	TRUE	TRUE	TRUE	WHO	196	TRUE	TRUE	TRUE		18249868	17915567	0.0504204	94800	0.00200275	36549.9		0.312454		14928	4803	12082.6	12671.2	-2845.37	-2256.79	47776.6	32404.8	38670.1	40553.9	-9106.52	-7222.78	-0.190606	-0.151178	-0.281024	-0.222892	-0.000498991	-0.000395772	-0.0960603	-0.0761896	-0.249153	-0.197614		2	50	0.8	0.1	30		0.19335	0.4009	0.283925	0.20755	0.0905752	7.05722e+06	1.46327e+07	1.03632e+07	7.57552e+06	3.30597e+06		0.59	7.92	4.39399	7.33	3.80399	5.2	39.44	21.5109	34.24	16.3109	38.23	79.92	56.5321	41.69	18.3021
Guernsey	88	GGY	Guernsey	High income	Western Europe			TRUE	TRUE	FALSE	TRUE	WHO	80	TRUE	TRUE	FALSE		67052	67052	0.194285	NA	0.00783372	525.266		1		23	16	NA	NA	NA	NA	23	7	NA	NA	NA	NA	NA	NA	NA	NA	NA	NA	NA	NA	NA	NA		2	50	0.8	0.1	30		0.799992	0.4009	0.534875	-0.399092	-0.265117	107282	53762.3	71728.9	-53519.8	-35553.2		NA	NA	NA	NA	NA	NA	NA	NA	NA	NA	NA	NA	NA	NA	NA
Guinea	89	GIN	Guinea	Low income	West Africa			TRUE	TRUE	TRUE	TRUE	WHO	92	TRUE	TRUE	TRUE		13497237	13132792	0.029523	114300	0.0010137	13682.1		0.0181052		385	80	247.446	272.428	-137.554	-112.572	21264.6	16846	13667.2	15047	-7597.48	-6217.68	-0.357282	-0.292395	-0.450995	-0.369089	-0.000562891	-0.000460663	-0.0664696	-0.0543979	-0.555285	-0.454438		1	50	0.8	0.1	30		0.0669	0.4009	0.211034	0.334	0.144134	1.80593e+06	1.08221e+07	5.69675e+06	9.01615e+06	3.89082e+06		0.46	7.92	2.06578	7.46	1.60578	4.24	39.44	15.4041	35.2	11.1641	13.38	79.92	41.9957	66.54	28.6157
Guinea-Bissau	90	GNB	Guinea-Bissau	Low income	West Africa			TRUE	TRUE	TRUE	TRUE	WHO	8	TRUE	TRUE	TRUE		2015490	1967998	0.0288578	14800	0.000976391	1967.91		0.0406303		141	45	92.6076	97.6525	-48.3924	-43.3475	3470.32	2362.77	2279.27	2403.44	-1191.04	-1066.88	-0.343209	-0.307429	-0.504088	-0.451536	-0.000590944	-0.000529338	-0.0804759	-0.0720862	-0.605233	-0.542137		1	50	0.8	0.1	30		0.0235	0.4009	0.231772	0.3774	0.208272	94728	1.61602e+06	934266	1.52129e+06	839538		0	7.92	1.91765	7.92	1.91765	1.14	39.44	15.2536	38.3	14.1136	4.7	79.92	46.1181	75.22	41.4181
Guyana	91	GUY	Guyana	Upper middle income	South America			TRUE	TRUE	TRUE	TRUE	WHO	54	TRUE	TRUE	TRUE		790329	786559	0.0699986	6700	0.00270485	2137.72		0.297218		910	164	872.585	902.413	-37.4153	-7.58658	3061.72	2509.94	2935.84	3036.2	-125.885	-25.5253	-0.0411158	-0.0083369	-0.0501546	-0.0101697	-0.000159282	-3.2297e-05	-0.0187888	-0.00380974	-0.0588875	-0.0119404		2	50	0.8	0.1	30		0.34365	0.4009	0.346784	0.05725	0.0031343	543193	633686	548147	90492.7	4954.25		4.14	7.92	5.73772	3.78	1.59772	43.26	39.44	34.223	-3.82	-9.03705	68.73	79.92	69.1695	11.19	0.439495
Haiti	92	HTI	Haiti	Low income	Caribbean			TRUE	TRUE	TRUE	TRUE	WHO	31	TRUE	TRUE	TRUE		11541683	11402533	0.051747	99700	0.00192847	22257.8		0.025633		677	236	424.976	481.242	-252.024	-195.758	26411.3	17204.4	16579.3	18774.3	-9832.04	-7636.98	-0.372267	-0.289156	-0.571484	-0.443897	-0.000851872	-0.000661687	-0.0986163	-0.0765996	-0.441734	-0.343114		1	50	0.8	0.1	30		0.00305	0.4009	0.305916	0.39785	0.302866	70404.3	9.25412e+06	7.06157e+06	9.18372e+06	6.99117e+06		0	7.92	4.22988	7.92	4.22988	0	39.44	24.0055	39.44	24.0055	0.58	79.92	60.9173	79.34	60.3373
Holy See	93	VAT	Holy See	High income	Western Europe			TRUE	TRUE	TRUE	TRUE	WHO	0	FALSE	TRUE	FALSE		812	809	0.194285	NA	0.00783372	6.36098		1		0	0	NA	NA	NA	NA	0	0	NA	NA	NA	NA	NA	NA	NA	NA	NA	NA	NA	NA	NA	NA		2	50	0.8	0.1	30		0	0.4009	0.534875	0.4009	0.534875	0	651.062	868.638	651.062	868.638		NA	NA	NA	NA	NA	NA	NA	NA	NA	NA	NA	NA	NA	NA	NA
Honduras	94	HND	Honduras	Lower middle income	Central America			TRUE	TRUE	TRUE	TRUE	WHO	41	TRUE	TRUE	TRUE		10062994	9904608	0.0497318	52600	0.00200789	20205.4		0.215021		10240	3111	8289.26	8847.93	-1950.74	-1392.07	47623.3	33154.9	38550.9	41149.1	-9072.31	-6474.13	-0.190502	-0.135945	-0.273634	-0.195269	-0.000901552	-0.00064336	-0.172477	-0.123082	-0.449004	-0.320416		1	50	0.8	0.1	30		0.2863	0.4009	0.306796	0.1146	0.0204964	5.76207e+06	8.06851e+06	6.17458e+06	2.30644e+06	412511		0.43	7.92	4.24698	7.49	3.81698	6.8	39.44	23.377	32.64	16.577	51.64	79.92	61.0945	28.28	9.45452
Hungary	95	HUN	Hungary	High income	Eastern Europe			TRUE	TRUE	TRUE	TRUE	WHO	134	TRUE	TRUE	TRUE		9634162	9660350	0.201631	128900	0.00734219	70735.8		0.947155		30729	9537	37795.4	32287.8	7066.41	1558.79	32443.5	22374.4	39904.2	34089.3	7460.67	1645.76	0.229959	0.0507271	0.333447	0.0735557	0.000774398	0.000170826	0.0578796	0.0127678	0.105472	0.0232663		2	50	0.8	0.1	30		0.62855	0.4009	0.540699	-0.22765	-0.0878509	1.21111e+07	7.72467e+06	1.04184e+07	-4.38643e+06	-1.69274e+06		29.61	7.92	18.1514	-21.69	-11.4586	96.01	39.44	63.7178	-56.57	-32.2922	125.71	79.92	107.928	-45.79	-17.7823
Iceland	96	ISL	Iceland	High income	Western Europe			TRUE	TRUE	TRUE	TRUE	WHO	102	TRUE	TRUE	TRUE		343360	341250	0.156234	2100	0.00600328	2061.29		0.984578		33	29	33.6707	33.2503	0.670727	0.250283	33.5169	4.06266	34.1981	33.7711	0.681233	0.254203	0.0203251	0.00758434	0.167682	0.0625708	1.98402e-06	7.40341e-07	0.000324397	0.000121049	0.000330489	0.000123323		2	50	0.8	0.1	30		0.799992	0.4009	0.473088	-0.399092	-0.326904	549371	275306	324879	-274064	-224491		21.26	7.92	14.4707	-13.34	-6.78926	116.96	39.44	55.1012	-77.52	-61.8588	161.52	79.92	94.3891	-81.6	-67.1309
India	97	IND	India	Lower middle income	South Asia			TRUE	TRUE	TRUE	TRUE	WHO	247	TRUE	TRUE	TRUE		1393409033	1380004385	0.0657389	9392100	0.00233377	3.25189e+06		0.0636637		458186	148738	420773	449590	-37413.3	-8595.57	7.19698e+06	4.86067e+06	6.60931e+06	7.06196e+06	-587671	-135015	-0.0816552	-0.01876	-0.120903	-0.0277771	-0.00042175	-9.68956e-05	-0.0625707	-0.0143754	-0.180717	-0.041519		1	50	0.8	0.1	30		0.3205	0.4009	0.367768	0.0804	0.0472678	8.93175e+08	1.11724e+09	1.0249e+09	2.2406e+08	1.31727e+08		4.67	7.92	5.01502	3.25	0.345024	23.62	39.44	31.7757	15.82	8.15567	63.62	79.92	73.2815	16.3	9.66151
Indonesia	98	IDN	Indonesia	Upper middle income	South-East Asia			TRUE	TRUE	TRUE	TRUE	WHO	216	TRUE	TRUE	TRUE		276361788	273523621	0.0626251	1705900	0.0022971	634832		0.116887		143405	22138	119072	124429	-24333	-18976	1.22687e+06	1.03747e+06	1.01869e+06	1.06452e+06	-208176	-162345	-0.16968	-0.132324	-0.200656	-0.156481	-0.000753272	-0.000587436	-0.122033	-0.0951667	-0.327922	-0.255729		2	50	0.8	0.1	30		0.26035	0.4009	0.387167	0.14055	0.126817	1.43902e+08	2.21587e+08	2.13996e+08	7.76853e+07	7.00949e+07		4.22	7.92	4.81351	3.7	0.593507	15.47	39.44	34.0009	23.97	18.5309	51.45	79.92	77.1891	28.47	25.7391
Iran (Islamic Republic of)	99	IRN	Iran (Islamic Republic of)	Upper middle income	Middle East			TRUE	TRUE	TRUE	TRUE	WHO	34	TRUE	TRUE	TRUE		85028760	83992953	0.0656435	391100	0.00244905	208240		0.476929		126126	55095	103031	105454	-23095.3	-20672.3	264455	148934	216030	221110	-48425	-43344.6	-0.183113	-0.163902	-0.325143	-0.291032	-0.000569513	-0.000509764	-0.123817	-0.110827	-0.232544	-0.208147		2	50	0.8	0.1	30		0.3055	0.4009	0.418412	0.0954	0.112912	5.19526e+07	6.81761e+07	7.11541e+07	1.62235e+07	1.92015e+07		0.38	7.92	5.13511	7.54	4.75511	6.72	39.44	33.0547	32.72	26.3347	61.1	79.92	83.345	18.82	22.245
Iraq	100	IRQ	Iraq	Upper middle income	Middle East			TRUE	TRUE	TRUE	TRUE	WHO	24	TRUE	TRUE	TRUE		41179351	40222503	0.0344274	179600	0.00127055	52320.3		0.0562734		23138	12808	18591.5	19713.9	-4546.54	-3424.06	411171	183568	330377	350324	-80793.9	-60846.8	-0.196497	-0.147984	-0.44013	-0.331467	-0.001962	-0.00147761	-0.449854	-0.338791	-1.54422	-1.16297		2	50	0.8	0.1	30		0.0924	0.4009	0.263525	0.3085	0.171125	7.60994e+06	3.30176e+07	2.17036e+07	2.54077e+07	1.40936e+07		0.06	7.92	2.52693	7.86	2.46693	1.96	39.44	18.0509	37.48	16.0909	18.48	79.92	52.4615	61.44	33.9815
Ireland	101	IRL	Ireland	High income	Western Europe			TRUE	TRUE	TRUE	TRUE	WHO	272	TRUE	TRUE	TRUE		4982904	4937796	0.14578	32400	0.00545848	27199.1		1		5436	2147	5805.7	5611.8	369.696	175.797	5436	3289	5805.7	5611.8	369.696	175.797	0.0680088	0.0323395	0.112404	0.0534501	7.41929e-05	3.52801e-05	0.0114104	0.00542584	0.0135922	0.00646335		2	50	0.8	0.1	30		0.72645	0.4009	0.4825	-0.32555	-0.24395	7.23966e+06	3.99529e+06	4.8085e+06	-3.24437e+06	-2.43116e+06		18.73	7.92	13.4051	-10.81	-5.32487	88.91	39.44	51.8411	-49.47	-37.0689	145.17	79.92	96.2892	-65.25	-48.8808
Isle of Man	102	IMN	Isle of Man	High income	Western Europe			TRUE	TRUE	FALSE	TRUE	WHO	157	TRUE	TRUE	FALSE		85410	85032	0.194285	NA	0.00783372	669.078		1		57	35	NA	NA	NA	NA	57	22	NA	NA	NA	NA	NA	NA	NA	NA	NA	NA	NA	NA	NA	NA		2	50	0.8	0.1	30		0.7575	0.4009	0.534875	-0.3566	-0.222625	129396	68481.7	91367.4	-60914.4	-38028.7		NA	NA	NA	NA	NA	NA	NA	NA	NA	NA	NA	NA	NA	NA	NA
Israel	103	ISR	Israel	High income	Middle East			TRUE	TRUE	TRUE	TRUE	WHO	273	TRUE	TRUE	TRUE		8789776	8655541	0.124144	47900	0.00473562	41625.1		1		8112	3337	11277.8	10870.7	3165.84	2758.66	8112	4775	11277.8	10870.7	3165.84	2758.66	0.390266	0.340072	0.663003	0.57773	0.000360173	0.000313849	0.0660927	0.0575921	0.0760561	0.0662741		2	50	0.8	0.1	30		0.799992	0.4009	0.396378	-0.399092	-0.403614	1.40635e+07	7.04764e+06	6.96815e+06	-7.01586e+06	-7.09535e+06		108.27	7.92	11.286	-100.35	-96.984	116.17	39.44	41.7676	-76.73	-74.4024	163.53	79.92	79.0572	-83.61	-84.4728
Italy	104	ITA	Italy	High income	Western Europe			TRUE	TRUE	TRUE	TRUE	WHO	273	TRUE	TRUE	TRUE		60367471	60461828	0.233019	642300	0.010089	609048		0.76688		132074	73604	142069	126652	9995.3	-5422.44	172223	76244.1	185256	165152	13033.7	-7070.79	0.0756796	-0.0410561	0.170948	-0.0927389	0.000215907	-0.000117129	0.0202923	-0.0110085	0.0214002	-0.0116096		2	50	0.8	0.1	30		0.7046	0.4009	0.569891	-0.3037	-0.134709	8.50698e+07	4.84026e+07	6.88057e+07	-3.66672e+07	-1.62641e+07		17.41	7.92	24.5087	-9.49	7.0987	86.31	39.44	74.081	-46.87	-12.229	140.62	79.92	113.792	-60.7	-26.8282
Jamaica	105	JAM	Jamaica	Upper middle income	Caribbean			TRUE	TRUE	TRUE	TRUE	WHO	39	TRUE	TRUE	TRUE		2973462	2961161	0.0907769	19700	0.00356647	10604.8		0.33999		2229	302	1650.84	1647.2	-578.156	-581.804	6556.07	5667.81	4855.57	4844.84	-1700.51	-1711.24	-0.259379	-0.261016	-0.300029	-0.301922	-0.000571895	-0.000575503	-0.0863203	-0.0868649	-0.160353	-0.161365		2	50	0.8	0.1	30		0.1271	0.4009	0.398667	0.2738	0.271567	755854	2.38412e+06	2.37084e+06	1.62827e+06	1.61499e+06		1.11	7.92	8.17887	6.81	7.06887	8.41	39.44	39.3197	31.03	30.9097	25.42	79.92	79.4707	54.5	54.0507
Japan	106	JPN	Japan	High income	East Asia			TRUE	TRUE	TRUE	TRUE	WHO	184	TRUE	TRUE	TRUE		126050796	126476458	0.283973	1400000	0.0119587	1.50741e+06		0.576693		18261	3414	16503.4	13948.3	-1757.55	-4312.71	31665	25745.1	28617.4	24186.7	-3047.64	-7478.34	-0.0962461	-0.23617	-0.118377	-0.290477	-2.41778e-05	-5.9328e-05	-0.00217688	-0.00534167	-0.00202178	-0.00496107		2	50	0.8	0.1	30		0.65395	0.4009	0.58037	-0.25305	-0.0735802	1.64862e+08	1.01068e+08	1.46312e+08	-6.37943e+07	-1.85497e+07		0.8	7.92	30.4238	7.12	29.6238	40.43	39.44	76.8521	-0.99	36.4221	130.79	79.92	115.894	-50.87	-14.8957
Jersey	107	JEY	Jersey	High income	Western Europe			TRUE	TRUE	FALSE	TRUE	WHO	47	TRUE	TRUE	FALSE		101073	107800	0.194285	NA	0.00783372	791.777		1		80	41	NA	NA	NA	NA	80	39	NA	NA	NA	NA	NA	NA	NA	NA	NA	NA	NA	NA	NA	NA		2	50	0.8	0.1	30		0.7664	0.4009	0.534875	-0.3655	-0.231525	154925	81040.3	108123	-73884.4	-46801.8		NA	NA	NA	NA	NA	NA	NA	NA	NA	NA	NA	NA	NA	NA	NA
Jordan	108	JOR	Jordan	Upper middle income	Middle East			TRUE	TRUE	TRUE	TRUE	WHO	110	TRUE	TRUE	TRUE		10269022	10203140	0.0395373	32300	0.00157191	16142		0.267796		11028	3815	9876.57	11085.4	-1151.43	57.3816	41180.6	26934.7	36881	41394.9	-4299.66	214.273	-0.10441	0.00520326	-0.159633	0.0079553	-0.000418702	2.0866e-05	-0.133116	0.00663385	-0.266365	0.0132743		2	50	0.8	0.1	30		0.3411	0.4009	0.304143	0.0598	-0.0369574	7.00553e+06	8.2337e+06	6.24649e+06	1.22818e+06	-759033		3.98	7.92	3.32059	3.94	-0.659407	38.05	39.44	22.2487	1.39	-15.8013	68.19	79.92	60.5735	11.73	-7.61651
Kazakhstan	109	KAZ	Kazakhstan	Upper middle income	Central Asia			TRUE	TRUE	TRUE	TRUE	WHO	153	TRUE	TRUE	TRUE		18994958	18776707	0.0790281	139500	0.00305879	58101.6		0.236014		17131	2749	15378.3	15631.9	-1752.66	-1499.14	72584.8	60937.1	65158.7	66232.8	-7426.11	-6351.94	-0.102309	-0.0875106	-0.121865	-0.104238	-0.000390952	-0.000334401	-0.0532338	-0.0455336	-0.127813	-0.109325		2	50	0.8	0.1	30		0.37505	0.4009	0.397905	0.02585	0.022855	1.42481e+07	1.52302e+07	1.51164e+07	982039	868259		0.58	7.92	6.25504	7.34	5.67504	28.09	39.44	37.6845	11.35	9.59448	74.59	79.92	79.2855	5.33	4.69555
Kenya	110	KEN	Kenya	Lower middle income	East Africa			TRUE	TRUE	TRUE	TRUE	WHO	135	TRUE	TRUE	TRUE		54985702	53771300	0.025092	294700	0.000948107	52132.3		0.0398228		5276	1667	3710.51	4261.73	-1565.49	-1014.27	132487	90626.5	93175.6	107017	-39311.4	-25469.6	-0.296719	-0.192243	-0.433774	-0.28104	-0.000714938	-0.000463205	-0.133395	-0.0864257	-0.754069	-0.488557		1	50	0.8	0.1	30		0.03465	0.4009	0.249172	0.36625	0.214522	3.81051e+06	4.40875e+07	2.74018e+07	4.0277e+07	2.35913e+07		0.29	7.92	1.70505	7.63	1.41505	2.51	39.44	15.5136	36.93	13.0036	6.84	79.92	49.584	73.08	42.744
Kiribati	111	KIR	Kiribati	Lower middle income	Pacific			TRUE	TRUE	FALSE	TRUE	WHO	4	FALSE	TRUE	FALSE		121388	119446	0.0421446	1200	0.00152829	185.516		1		0	0	NA	NA	NA	NA	0	0	NA	NA	NA	NA	NA	NA	NA	NA	NA	NA	NA	NA	NA	NA		1	50	0.8	0.1	30		0.14965	0.4009	0.296847	0.25125	0.147197	36331.4	97328.9	72067.4	60997.5	35736		NA	NA	NA	NA	NA	NA	NA	NA	NA	NA	NA	NA	NA	NA	NA
Korea (Democratic People's Republic of)	55	PRK	Democratic People's Republic of Korea	Low income	East Asia			FALSE	FALSE	FALSE	TRUE	WHO	0	FALSE	TRUE	FALSE		0	25778815	#N/A	237100	0.0037118	0		1		0	0	NA	NA	NA	NA	0	0	NA	NA	NA	NA	NA	NA	NA	NA	NA	NA	NA	NA	NA	NA		1	50	0.8	0.1	30		NA	NA	NA	NA	NA	NA	NA	NA	NA	NA		NA	NA	NA	NA	NA	NA	NA	NA	NA	NA	NA	NA	NA	NA	NA
Korea (Republic of)	172	KOR	Republic of Korea	High income	East Asia			TRUE	TRUE	TRUE	TRUE	WHO	217	TRUE	TRUE	TRUE		51305184	51269183	#N/A	318600	0.00618423	317283		0.621695		2849	900	2756.55	2636.28	-92.4505	-212.719	4582.63	3134.98	4433.93	4240.47	-148.707	-342.16	-0.0324502	-0.0746646	-0.0474349	-0.109143	-2.89848e-06	-6.66912e-06	-0.000466752	-0.00107395	-0.00046869	-0.00107841		2	50	0.8	0.1	30		0.63165	0.4009	0.547705	-0.23075	-0.0839455	6.48138e+07	4.11365e+07	5.62002e+07	-2.36773e+07	-8.61368e+06		1.79	7.92	14.5219	6.13	12.7319	37.81	39.44	64.5656	1.63	26.7556	124.19	79.92	109.327	-44.27	-14.8634
Kosovo	112	XKX	Kosovo[1]	Upper middle income	Eastern Europe			FALSE	FALSE	FALSE	TRUE	WHO	0	FALSE	FALSE	FALSE		0	1932774	#N/A	NA	0.00651838	0		#N/A		2966	1322	NA	NA	NA	NA	NA	NA	NA	NA	NA	NA	NA	NA	NA	NA	NA	NA	NA	NA	NA	NA		2	50	0.8	0.1	30		NA	NA	NA	NA	NA	NA	NA	NA	NA	NA		NA	NA	NA	NA	NA	NA	NA	NA	NA	NA	NA	NA	NA	NA	NA
Kuwait	113	KWT	Kuwait	High income	Middle East			TRUE	TRUE	TRUE	TRUE	WHO	12	TRUE	TRUE	TRUE		4328553	4270563	0.0303571	10000	0.00141517	6125.63		0.843127		2461	933	2587.04	2882.4	126.037	421.397	2918.9	1812.3	3068.38	3418.7	149.487	499.803	0.0512137	0.17123	0.0824848	0.275783	3.45352e-05	0.000115466	0.0149487	0.0499803	0.0244036	0.081592		2	50	0.8	0.1	30		0.3082	0.4009	0.491411	0.0927	0.183211	2.66812e+06	3.47063e+06	4.2542e+06	802514	1.58608e+06		13.97	7.92	1.73681	-6.05	-12.2332	42.05	39.44	32.8227	-2.61	-9.2273	61.64	79.92	97.9951	18.28	36.3551
Kyrgyzstan	114	KGZ	Kyrgyzstan	Lower middle income	Central Asia			TRUE	TRUE	TRUE	TRUE	WHO	72	TRUE	TRUE	TRUE		6628347	6524191	0.0472788	34700	0.00184142	12205.6		0.192615		2671	1355	2109.36	2229.26	-561.643	-441.737	13867	6832.28	10951.1	11573.7	-2915.88	-2293.37	-0.210274	-0.165383	-0.42678	-0.335667	-0.000439911	-0.000345994	-0.0840311	-0.0660913	-0.238898	-0.187895		1	50	0.8	0.1	30		0.1106	0.4009	0.333041	0.2903	0.222441	1.46619e+06	5.31461e+06	4.41503e+06	3.84842e+06	2.94884e+06		0	7.92	3.30247	7.92	3.30247	2.62	39.44	27.8552	36.82	25.2352	22.02	79.92	66.3148	57.9	44.2948
Lao (People's Democratic Republic)	115	LAO	Lao People's Democratic Republic	Lower middle income	South-East Asia			TRUE	TRUE	TRUE	TRUE	WHO	70	TRUE	TRUE	TRUE		7379358	7275556	#N/A	44500	0.00155327	11462.1		0.228188		62	0	58.2929	61.1845	-3.70714	-0.815543	271.706	271.706	255.46	268.132	-16.246	-3.574	-0.0597925	-0.0131539	-0.0597925	-0.0131539	-2.20155e-06	-4.84324e-07	-0.000365079	-8.03146e-05	-0.00141736	-0.00031181		1	50	0.8	0.1	30		0.2983	0.4009	0.305874	0.1026	0.00757435	4.40252e+06	5.91677e+06	4.51431e+06	1.51424e+06	111788		0.55	7.92	3.16322	7.37	2.61322	19.19	39.44	23.0706	20.25	3.88061	59.66	79.92	60.903	20.26	1.24304
Latvia	116	LVA	Latvia	High income	Eastern Europe			TRUE	TRUE	TRUE	TRUE	WHO	273	TRUE	TRUE	TRUE		1866934	1886202	0.206873	27400	0.00844393	15764.3		0.626331		3234	626	3279.04	2945.22	45.0398	-288.781	5163.41	4163.93	5235.32	4702.34	71.9106	-461.069	0.013927	-0.0892954	0.0172699	-0.110729	3.8518e-05	-0.000246966	0.00262447	-0.0168273	0.00456162	-0.0292477		2	50	0.8	0.1	30		0.44145	0.4009	0.541978	-0.04055	0.100528	1.64832e+06	1.49691e+06	2.02367e+06	-151408	375358		7.67	7.92	20.4806	0.25	12.8106	60.15	39.44	67.4349	-20.71	7.28495	87.82	79.92	108.143	-7.9	20.3232
Lebanon	117	LBN	Lebanon	Upper middle income	Middle East			TRUE	TRUE	TRUE	TRUE	WHO	211	TRUE	TRUE	TRUE		6769151	6825442	0.0754905	33900	0.0029246	19797.1		0.634779		8495	1443	7446.25	7653.93	-1048.75	-841.067	13382.6	11109.4	11730.5	12057.6	-1652.16	-1324.98	-0.123455	-0.0990073	-0.148717	-0.119266	-0.000244071	-0.000195737	-0.0487362	-0.0390849	-0.0834546	-0.0669279		2	50	0.8	0.1	30		0.216	0.4009	0.383856	0.1849	0.167856	2.92427e+06	5.42751e+06	5.19676e+06	2.50323e+06	2.27248e+06		3.2	7.92	6.24823	4.72	3.04823	19.93	39.44	35.6768	19.51	15.7468	43.05	79.92	76.5152	36.87	33.4652
Lesotho	118	LSO	Lesotho	Lower middle income	Southern Africa			TRUE	TRUE	TRUE	TRUE	WHO	9	TRUE	TRUE	TRUE		2159067	2142252	0.049489	32500	0.00179758	3881.09		0.157282		658	50	461.048	472.981	-196.952	-185.019	4183.57	3865.67	2931.35	3007.22	-1252.22	-1176.35	-0.299319	-0.281184	-0.323934	-0.304308	-0.000579982	-0.000544843	-0.0385299	-0.0361955	-0.322647	-0.303099		1	50	0.8	0.1	30		0.08335	0.4009	0.302656	0.31755	0.219306	359916	1.73114e+06	1.30691e+06	1.37122e+06	946994		0	7.92	3.96082	7.92	3.96082	1.7	39.44	23.0923	37.74	21.3923	16.67	79.92	60.2583	63.25	43.5883
Liberia	119	LBR	Liberia	Low income	West Africa			TRUE	TRUE	TRUE	TRUE	WHO	12	TRUE	TRUE	TRUE		5180208	5057677	0.033185	29700	0.00121234	6280.18		0.0496359		287	83	160.438	180.686	-126.562	-106.314	5782.11	4109.93	3232.31	3640.22	-2549.8	-2141.88	-0.440981	-0.370433	-0.6204	-0.521149	-0.00049222	-0.000413475	-0.0858518	-0.0721173	-0.406007	-0.341055		1	50	0.8	0.1	30		0.00795	0.4009	0.24793	0.39295	0.23998	82365.3	4.15349e+06	2.56866e+06	4.07113e+06	2.4863e+06		0	7.92	2.5145	7.92	2.5145	1.59	39.44	17.8676	37.85	16.2776	1.59	79.92	49.3648	78.33	47.7748
Libya	120	LBY	Libya	Upper middle income	North Africa			TRUE	TRUE	TRUE	TRUE	WHO	27	TRUE	TRUE	TRUE		6958538	6871287	0.0452579	31700	0.00184163	12815		0.162074		5078	1459	3962.47	4193.54	-1115.53	-884.457	31331.4	22329.3	24448.5	25874.2	-6882.83	-5457.12	-0.219679	-0.174174	-0.308242	-0.244393	-0.000989121	-0.000784233	-0.217124	-0.172149	-0.53709	-0.425837		2	50	0.8	0.1	30		0.11395	0.4009	0.373435	0.28695	0.259485	1.58585e+06	5.57936e+06	5.19712e+06	3.9935e+06	3.61127e+06		0	7.92	3.72887	7.92	3.72887	5.45	39.44	26.3267	33.99	20.8767	22.79	79.92	74.4019	57.13	51.6119
Liechtenstein	121	LIE	Liechtenstein	High income	Western Europe			TRUE	TRUE	TRUE	TRUE	WHO	270	TRUE	TRUE	TRUE		38254	38137	0.194285	NA	0.00783372	299.671		1		61	44	62.1929	60.4416	1.19285	-0.558388	61	17	62.1929	60.4416	1.19285	-0.558388	0.019555	-0.0091539	0.0701679	-0.0328464	3.11825e-05	-1.45969e-05	NA	NA	0.00398055	-0.00186334		2	50	0.8	0.1	30		0.6129	0.4009	0.534875	-0.212	-0.0780246	46891.8	30672.1	40922.2	-16219.7	-5969.51		15.95	7.92	21.1275	-8.03	5.17754	84.91	39.44	67.4757	-45.47	-17.4343	122.5	79.92	106.766	-42.58	-15.7341
Lithuania	122	LTU	Lithuania	High income	Eastern Europe			TRUE	TRUE	TRUE	TRUE	WHO	273	TRUE	TRUE	TRUE		2689862	2722291	0.20618	38500	0.00882447	23736.6		0.405259		5885	1804	6450.5	5832.75	565.501	-52.2487	14521.6	10070.1	15917	14392.7	1395.41	-128.927	0.096092	-0.00887829	0.138569	-0.0128029	0.000518766	-4.79307e-05	0.0362444	-0.00334875	0.0587872	-0.00543157		2	50	0.8	0.1	30		0.60125	0.4009	0.538057	-0.20035	-0.0631934	3.23456e+06	2.15673e+06	2.8946e+06	-1.07783e+06	-339963		19.42	7.92	20.7833	-11.5	1.36334	83.49	39.44	69.5839	-44.05	-13.9061	119.92	79.92	107.382	-40	-12.5378
Luxembourg	123	LUX	Luxembourg	High income	Western Europe			TRUE	TRUE	TRUE	TRUE	WHO	236	TRUE	TRUE	TRUE		634814	625976	0.143908	4100	0.00600815	3814.05		1		844	489	883.899	833.272	39.8991	-10.7277	844	355	883.899	833.272	39.8991	-10.7277	0.0472738	-0.0127105	0.112392	-0.0302189	6.28517e-05	-1.6899e-05	0.00973149	-0.00261651	0.0104611	-0.00281268		2	50	0.8	0.1	30		0.62935	0.4009	0.511805	-0.22845	-0.117545	799040	508994	649802	-290047	-149239		15.07	7.92	13.8663	-7.15	-1.20367	86.93	39.44	56.1157	-47.49	-30.8143	125.55	79.92	102.098	-45.63	-23.4518
Madagascar	124	MDG	Madagascar	Low income	Southern Africa			TRUE	TRUE	TRUE	TRUE	WHO	14	TRUE	TRUE	TRUE		28427333	27691019	0.0310069	164200	0.00115772	32910.9		0.0254281		963	261	742.965	877.708	-220.035	-85.292	37871.5	27607.3	29218.3	34517.2	-8653.24	-3354.24	-0.22849	-0.0885691	-0.313441	-0.121499	-0.000304399	-0.000117994	-0.0526994	-0.0204278	-0.262929	-0.101919		1	50	0.8	0.1	30		0.0067	0.4009	0.24217	0.3942	0.23547	380926	2.2793e+07	1.37685e+07	2.24121e+07	1.33876e+07		0	7.92	2.23504	7.92	2.23504	0.69	39.44	17.41	38.75	16.72	1.34	79.92	48.2128	78.58	46.8728
Malawi	125	MWI	Malawi	Low income	Southern Africa			TRUE	TRUE	TRUE	TRUE	WHO	127	TRUE	TRUE	TRUE		19647681	19129955	0.0264157	116700	0.000969437	19047.2		0.0579432		2300	189	1590.2	1682.96	-709.796	-617.035	39694.1	36432.3	27444.2	29045.1	-12249.9	-10649	-0.308607	-0.268276	-0.336237	-0.292295	-0.000623476	-0.000541996	-0.104969	-0.0912508	-0.643133	-0.559084		1	50	0.8	0.1	30		0.02705	0.4009	0.214831	0.37385	0.187781	1.06294e+06	1.57535e+07	8.44186e+06	1.46906e+07	7.37892e+06		0.68	7.92	2.04359	7.24	1.36359	2.18	39.44	14.0449	37.26	11.8649	5.33	79.92	42.7401	74.59	37.4101
Malaysia	126	MYS	Malaysia	Upper middle income	South-East Asia			TRUE	TRUE	TRUE	TRUE	WHO	217	TRUE	TRUE	TRUE		32776195	32365998	0.0718367	175900	0.0025903	84900.1		0.463781		28876	463	27310.3	28068.4	-1565.72	-807.571	62262.1	61263.8	58886.1	60520.8	-3375.99	-1741.28	-0.0542222	-0.0279669	-0.0551058	-0.0284226	-0.000103001	-5.31262e-05	-0.0191927	-0.00989923	-0.0397643	-0.0205097		2	50	0.8	0.1	30		0.6813	0.4009	0.391767	-0.2804	-0.289533	4.46608e+07	2.628e+07	2.56813e+07	-1.83809e+07	-1.89796e+07		2.13	7.92	5.66596	5.79	3.53596	25.12	39.44	33.8417	14.32	8.72167	135.52	79.92	78.0505	-55.6	-57.4695
Maldives	127	MDV	Maldives	Upper middle income	South Asia			TRUE	TRUE	TRUE	TRUE	WHO	223	TRUE	TRUE	TRUE		543620	540542	0.0359269	1500	0.00167105	908.414		0.145657		243	48	298.363	348.137	55.363	105.137	1668.3	1338.76	2048.39	2390.11	380.091	721.809	0.227831	0.432662	0.283913	0.539163	0.000699184	0.00132778	0.253394	0.481206	0.418411	0.794581		2	50	0.8	0.1	30		0.6731	0.4009	0.377145	-0.2722	-0.295955	731821	435875	410047	-295947	-321774		43.73	7.92	3.31196	-35.81	-40.418	93.4	39.44	20.2944	-53.96	-73.1056	134.62	79.92	74.9159	-54.7	-59.7041
Mali	128	MLI	Mali	Low income	West Africa			TRUE	TRUE	TRUE	TRUE	WHO	22	TRUE	TRUE	TRUE		20855724	20250834	0.0247714	201400	0.000878219	18315.9		0.01791		563	269	485.475	529.097	-77.5246	-33.9026	31434.9	16415.4	27106.4	29542	-4328.56	-1892.94	-0.137699	-0.0602178	-0.263689	-0.115315	-0.000207548	-9.07637e-05	-0.0214924	-0.00939892	-0.236328	-0.10335		1	50	0.8	0.1	30		0.0099	0.4009	0.200812	0.391	0.190912	412943	1.67221e+07	8.37616e+06	1.63092e+07	7.96322e+06		0	7.92	1.78913	7.92	1.78913	0.86	39.44	13.2993	38.58	12.4393	1.94	79.92	39.9695	77.98	38.0295
Malta	129	MLT	Malta	High income	Western Europe			TRUE	TRUE	TRUE	TRUE	WHO	253	TRUE	TRUE	TRUE		514564	441539	0.213245	3800	0.00783364	4030.91		0.979791		461	223	528.861	484.494	67.8611	23.494	470.509	242.909	539.769	494.487	69.2608	23.9786	0.147204	0.0509631	0.285131	0.0987143	0.000134601	4.65998e-05	0.0182265	0.00631015	0.0171824	0.00594868		2	50	0.8	0.1	30		0.79305	0.4009	0.537805	-0.39215	-0.255245	816150	412577	553470	-403573	-262680		38.25	7.92	20.2637	-30.33	-17.9863	129.97	39.44	65.1362	-90.53	-64.8338	158.61	79.92	107.311	-78.69	-51.2986
Marshall Islands	130	MHL	Marshall Islands	Upper middle income	Pacific			TRUE	TRUE	TRUE	TRUE	WHO	0	FALSE	TRUE	FALSE		59618	59194	0.0755089	400	0.00279529	166.65		1		0	0	NA	NA	NA	NA	0	0	NA	NA	NA	NA	NA	NA	NA	NA	NA	NA	NA	NA	NA	NA		2	50	0.8	0.1	30		0	0.4009	0.429429	0.4009	0.429429	0	47801.7	51203.3	47801.7	51203.3		NA	NA	NA	NA	NA	NA	NA	NA	NA	NA	NA	NA	NA	NA	NA
Martinique	131	MTQ	Martinique	High income	Caribbean			FALSE	FALSE	FALSE	TRUE	WHO	0	FALSE	FALSE	FALSE		0	375265	0.216975	NA	0.00893561	0		#N/A		683	42	NA	NA	NA	NA	NA	NA	NA	NA	NA	NA	NA	NA	NA	NA	NA	NA	NA	NA	NA	NA		2	50	0.8	0.1	30		NA	NA	NA	NA	NA	NA	NA	NA	NA	NA		NA	NA	NA	NA	NA	NA	NA	NA	NA	NA	NA	NA	NA	NA	NA
Mauritania	132	MRT	Mauritania	Lower middle income	North Africa			TRUE	TRUE	TRUE	TRUE	WHO	33	TRUE	TRUE	TRUE		4775110	4649660	0.0317793	21000	0.00118994	5682.09		0.0744959		794	324	593.059	616.699	-200.941	-177.301	10658.3	6309.07	7960.96	8278.3	-2697.35	-2380.01	-0.253075	-0.223301	-0.427534	-0.377236	-0.000564876	-0.00049842	-0.128445	-0.113334	-0.47471	-0.418862		1	50	0.8	0.1	30		0.1171	0.4009	0.256506	0.2838	0.139406	1.11833e+06	3.82868e+06	2.44969e+06	2.71035e+06	1.33136e+06		0	7.92	2.40236	7.92	2.40236	3.37	39.44	17.857	36.07	14.487	23.42	79.92	51.0606	56.5	27.6406
Mauritius	133	MUS	Mauritius	High income	Southern Africa			TRUE	TRUE	TRUE	TRUE	WHO	21	TRUE	TRUE	TRUE		1273428	1271767	0.125201	10700	0.00434749	5536.22		0.652723		176	10	182.555	177.25	6.55484	1.24978	269.64	254.319	279.682	271.554	10.0423	1.91472	0.0372434	0.00710102	0.039487	0.00752879	7.88603e-06	1.50359e-06	0.000938532	0.000178945	0.00181393	0.000345853		2	50	0.8	0.1	30		0.65005	0.4009	0.473177	-0.24915	-0.176873	1.65558e+06	1.02103e+06	1.20511e+06	-634549	-450469		9.21	7.92	9.9817	-1.29	0.771702	55.52	39.44	52.3738	-16.08	-3.14616	130.01	79.92	94.4027	-50.09	-35.6073
Mayotte	134	MYT	Mayotte	Upper middle income	East Africa			FALSE	FALSE	FALSE	TRUE	WHO	0	FALSE	FALSE	FALSE		0	272813	0.0416806	NA	0.00167535	0		#N/A		185	55	NA	NA	NA	NA	NA	NA	NA	NA	NA	NA	NA	NA	NA	NA	NA	NA	NA	NA	NA	NA		2	50	0.8	0.1	30		NA	NA	NA	NA	NA	NA	NA	NA	NA	NA		NA	NA	NA	NA	NA	NA	NA	NA	NA	NA	NA	NA	NA	NA	NA
Mexico	135	MEX	Mexico	Upper middle income	Central America			TRUE	TRUE	TRUE	TRUE	WHO	257	TRUE	TRUE	TRUE		130262220	128932753	0.076181	738400	0.00297514	387548		0.461494		292372	147623	286980	289083	-5392.32	-3289.26	633534	313653	621849	626407	-11684.5	-7127.41	-0.0184434	-0.0112502	-0.0372529	-0.0227239	-8.96998e-05	-5.47159e-05	-0.0158241	-0.00965251	-0.0301498	-0.018391		2	50	0.8	0.1	30		0.3884	0.4009	0.378808	0.0125	-0.00959238	1.01188e+08	1.04444e+08	9.86886e+07	3.25656e+06	-2.49905e+06		6.03	7.92	6.55752	1.89	0.527519	35.24	39.44	34.6074	4.2	-0.632568	77.68	79.92	75.5074	2.24	-2.1726
Micronesia (Federated States of)	136	FSM	Micronesia (Federated States of)	Lower middle income	Pacific			TRUE	TRUE	FALSE	TRUE	WHO	0	FALSE	TRUE	FALSE		116255	115021	0.043905	900	0.00141462	164.457		1		0	0	NA	NA	NA	NA	0	0	NA	NA	NA	NA	NA	NA	NA	NA	NA	NA	NA	NA	NA	NA		1	50	0.8	0.1	30		0	0.4009	0.305705	0.4009	0.305705	0	93213.3	71079.5	93213.3	71079.5		NA	NA	NA	NA	NA	NA	NA	NA	NA	NA	NA	NA	NA	NA	NA
Moldova (Republic of)	173	MDA	Republic of Moldova	Lower middle income	Eastern Europe			TRUE	TRUE	TRUE	TRUE	WHO	123	TRUE	TRUE	TRUE		4024025	4033963	#N/A	41000	0.00436256	17555.1		0.530341		8330	3110	7391.24	7310	-938.761	-1020	15706.9	9842.72	13936.8	13783.6	-1770.11	-1923.3	-0.112696	-0.122449	-0.179839	-0.195403	-0.000439885	-0.000477953	-0.0431733	-0.0469097	-0.100832	-0.109558		1	50	0.8	0.1	30		0.17475	0.4009	0.505773	0.22615	0.331023	1.4064e+06	3.22646e+06	4.07049e+06	1.82007e+06	2.66409e+06		1	7.92	9.26218	6.92	8.26218	18.07	39.44	51.7164	21.37	33.6464	34.83	79.92	100.808	45.09	65.9779
Monaco	137	MCO	Monaco	High income	Western Europe			TRUE	TRUE	TRUE	TRUE	WHO	24	TRUE	TRUE	TRUE		39520	39244	0.194285	500	0.00783372	309.588		0.222781		36	3	44.1329	38.067	8.13292	2.06704	161.594	148.128	198.1	170.872	36.5064	9.27836	0.225915	0.0574177	0.246452	0.0626375	0.000923746	0.000234776	0.0730129	0.0185567	0.117919	0.02997		2	50	0.8	0.1	30		0.63235	0.4009	0.534875	-0.23145	-0.0974746	49980.9	31687.1	42276.6	-18293.8	-7704.39		45.75	7.92	21.1275	-37.83	-24.6225	92.63	39.44	67.4757	-53.19	-25.1543	126.47	79.92	106.766	-46.55	-19.7041
Mongolia	138	MNG	Mongolia	Lower middle income	East Asia			TRUE	TRUE	TRUE	TRUE	WHO	166	TRUE	TRUE	TRUE		3329282	3278292	0.0431234	24900	0.00172911	5756.7		0.66841		1638	0	1989.19	2375.86	351.19	737.859	2450.59	2450.59	2976	3554.49	525.411	1103.9	0.214402	0.450463	0.214402	0.450463	0.000157815	0.000331573	0.0211009	0.0443334	0.0912695	0.191759		1	50	0.8	0.1	30		0.6581	0.4009	0.363348	-0.2572	-0.294752	4.382e+06	2.66942e+06	2.41938e+06	-1.71258e+06	-1.96262e+06		9.02	7.92	3.27032	-1.1	-5.74968	113.17	39.44	27.7689	-73.73	-85.4011	131.6	79.92	72.3538	-51.68	-59.2462
Montenegro	139	MNE	Montenegro	Upper middle income	Eastern Europe			TRUE	TRUE	TRUE	TRUE	WHO	196	TRUE	TRUE	TRUE		628051	628062	0.157695	6800	0.00575325	3613.33		0.635604		2095	677	1969.32	1870.3	-125.682	-224.699	3296.08	2230.95	3098.34	2942.56	-197.737	-353.521	-0.0599916	-0.107255	-0.0886336	-0.158462	-0.000314842	-0.000562886	-0.029079	-0.0519884	-0.0547243	-0.097838		2	50	0.8	0.1	30		0.3642	0.4009	0.489524	0.0367	0.125324	457472	503571	614893	46098.9	157420		3.57	7.92	13.3686	4.35	9.79861	45.99	39.44	56.6526	-6.55	10.6626	72.45	79.92	97.6781	7.47	25.2281
Montserrat	140	MSR	Montserrat	Upper middle income	Caribbean			TRUE	FALSE	FALSE	TRUE	WHO	21	TRUE	TRUE	FALSE		4981	4999	0.133893	NA	0.00515205	25.6624		1		1	1	NA	NA	NA	NA	1	0	NA	NA	NA	NA	NA	NA	NA	NA	NA	NA	NA	NA	NA	NA		2	50	0.8	0.1	30		NA	NA	NA	NA	NA	NA	NA	NA	NA	NA		NA	NA	NA	NA	NA	NA	NA	NA	NA	NA	NA	NA	NA	NA	NA
Morocco	141	MAR	Morocco	Lower middle income	North Africa			TRUE	TRUE	TRUE	TRUE	WHO	186	TRUE	TRUE	TRUE		37344787	36910558	0.0760666	228100	0.0027389	102284		0.131368		14667	7355	14991.7	15105.4	324.742	438.42	111648	55660.3	114120	114985	2472	3337.34	0.022141	0.0298916	0.0444122	0.059959	6.61939e-05	8.93656e-05	0.0108373	0.014631	0.024168	0.0326283		1	50	0.8	0.1	30		0.5503	0.4009	0.38367	-0.1494	-0.16663	4.11017e+07	2.99431e+07	2.86562e+07	-1.11586e+07	-1.24455e+07		21.41	7.92	5.97881	-13.49	-15.4312	51.17	39.44	35.9147	-11.73	-15.2553	110.06	79.92	76.4745	-30.14	-33.5855
Mozambique	142	MOZ	Mozambique	Low income	Southern Africa			TRUE	TRUE	TRUE	TRUE	WHO	18	TRUE	TRUE	TRUE		32163045	31255435	0.0286183	264800	0.00102546	32982		0.0270173		1930	163	1218.29	1331.32	-711.714	-598.679	71435.8	65402.6	45092.8	49276.6	-26342.9	-22159.1	-0.368764	-0.310197	-0.402781	-0.338811	-0.000819044	-0.000688963	-0.0994824	-0.0836825	-0.798706	-0.671855		1	50	0.8	0.1	30		0.05665	0.4009	0.213001	0.34425	0.156351	3.64407e+06	2.57883e+07	1.37015e+07	2.21443e+07	1.00574e+07		0.18	7.92	2.17897	7.74	1.99897	1.36	39.44	14.5864	38.08	13.2264	11.33	79.92	42.3901	68.59	31.0601
Myanmar	143	MMR	Myanmar	Lower middle income	South-East Asia			TRUE	TRUE	TRUE	TRUE	WHO	12	TRUE	TRUE	TRUE		54806014	54409794	0.0623609	420900	0.00216409	118605		0.130108		18697	2682	9442.71	9906.16	-9254.29	-8790.84	143704	123090	72576.1	76138.2	-71127.9	-67565.9	-0.494961	-0.470174	-0.577851	-0.548913	-0.00129781	-0.00123282	-0.16899	-0.160527	-0.599705	-0.569672		1	50	0.8	0.1	30		0.09975	0.4009	0.376741	0.30115	0.276991	1.09338e+07	4.39435e+07	4.12953e+07	3.30097e+07	3.03615e+07		1.9	7.92	4.4054	6.02	2.5054	6.15	39.44	33.2036	33.29	27.0536	19.95	79.92	75.0943	59.97	55.1443
Namibia	144	NAM	Namibia	Upper middle income	Southern Africa			TRUE	TRUE	TRUE	TRUE	WHO	129	TRUE	TRUE	TRUE		2587344	2540916	0.0358603	18900	0.00138471	3582.73		0.272799		3552	196	2247.85	2648.1	-1304.15	-903.897	13020.6	12302.1	8239.97	9707.15	-4780.61	-3313.42	-0.367158	-0.254476	-0.388601	-0.269338	-0.00184769	-0.00128063	-0.252942	-0.175313	-1.33435	-0.924831		2	50	0.8	0.1	30		0.0829	0.4009	0.269022	0.318	0.186122	428982	2.07453e+06	1.3921e+06	1.64555e+06	963121		0.06	7.92	2.88217	7.86	2.82217	5.64	39.44	18.9756	33.8	13.3356	16.58	79.92	53.5443	63.34	36.9643
Nauru	145	NRU	Nauru	High income	Pacific			TRUE	FALSE	FALSE	TRUE	WHO	10	TRUE	TRUE	FALSE		10873	10834	0.0755089	100	0.00279529	30.3932		1		0	0	NA	NA	NA	NA	0	0	NA	NA	NA	NA	NA	NA	NA	NA	NA	NA	NA	NA	NA	NA		2	50	0.8	0.1	30		NA	NA	NA	NA	NA	NA	NA	NA	NA	NA		NA	NA	NA	NA	NA	NA	NA	NA	NA	NA	NA	NA	NA	NA	NA
Nepal	146	NPL	Nepal	Lower middle income	South Asia			TRUE	TRUE	TRUE	TRUE	WHO	126	TRUE	TRUE	TRUE		29674920	29136808	0.0582814	193300	0.00202241	60014.9		0.100198		11407	2758	9263.49	10351.1	-2143.51	-1055.88	113844	86319	92451.8	103307	-21392.7	-10537.9	-0.187912	-0.0925642	-0.247833	-0.122081	-0.000720902	-0.000355112	-0.110671	-0.0545159	-0.356457	-0.175589		1	50	0.8	0.1	30		0.23155	0.4009	0.310906	0.16935	0.0793562	1.37425e+07	2.37934e+07	1.84522e+07	1.00509e+07	4.70978e+06		5.39	7.92	4.6794	2.53	-0.7106	11.31	39.44	27.1504	28.13	15.8404	46.31	79.92	61.9436	33.61	15.6336
Netherlands	147	NLD	Netherlands	High income	Western Europe			TRUE	TRUE	TRUE	TRUE	WHO	216	TRUE	TRUE	TRUE		17173094	17134873	0.200348	157000	0.00767409	131788		0.739295		18397	11298	19025	18175.7	627.956	-221.328	24884.5	9602.39	25733.9	24585.1	849.399	-299.378	0.0341336	-0.0120307	0.088457	-0.0311774	4.9461e-05	-1.74329e-05	0.00541019	-0.00190686	0.0064452	-0.00227166		2	50	0.8	0.1	30		0.6867	0.4009	0.520668	-0.2858	-0.166032	2.35855e+07	1.37694e+07	1.7883e+07	-9.81614e+06	-5.70257e+06		15.65	7.92	19.2775	-7.73	3.62748	93.02	39.44	66.9814	-53.58	-26.0386	137.34	79.92	103.923	-57.42	-33.4168
New Caledonia	148	NCL	New Caledonia	High income	Pacific			TRUE	TRUE	FALSE	TRUE	WHO	33	TRUE	TRUE	FALSE		288217	285491	0.0969733	NA	0.00345141	994.755		1		265	0	NA	NA	NA	NA	265	265	NA	NA	NA	NA	NA	NA	NA	NA	NA	NA	NA	NA	NA	NA		2	50	0.8	0.1	30		0.38815	0.4009	0.432453	0.01275	0.0443026	223743	231092	249280	7349.53	25537.5		NA	NA	NA	NA	NA	NA	NA	NA	NA	NA	NA	NA	NA	NA	NA
New Zealand	149	NZL	New Zealand	High income	Pacific			TRUE	TRUE	TRUE	TRUE	WHO	221	TRUE	TRUE	TRUE		4860642	4822233	0.163683	34500	0.00627103	30481.2		1		28	25	27.9001	27.7863	-0.0999275	-0.213742	28	3	27.9001	27.7863	-0.0999275	-0.213742	-0.00356884	-0.00763365	-0.0333092	-0.0712474	-2.05585e-08	-4.39741e-08	-2.89645e-06	-6.19543e-06	-3.27833e-06	-7.01226e-06		2	50	0.8	0.1	30		0.5148	0.4009	0.473947	-0.1139	-0.0408527	5.00452e+06	3.89726e+06	4.60738e+06	-1.10725e+06	-397140		1.44	7.92	15.5016	6.48	14.0616	22.94	39.44	57.2273	16.5	34.2873	102.02	79.92	94.5643	-22.1	-7.45571
Nicaragua	150	NIC	Nicaragua	Lower middle income	Central America			TRUE	TRUE	TRUE	TRUE	WHO	12	TRUE	TRUE	TRUE		6702379	6624554	0.0567748	29200	0.00225281	15099.2		0.008026		208	165	193.328	195.67	-14.6721	-12.3304	25915.8	5357.59	24087.7	24379.5	-1828.07	-1536.31	-0.070539	-0.0592808	-0.341212	-0.286754	-0.00027275	-0.000229218	-0.0626052	-0.0526132	-0.121071	-0.101748		1	50	0.8	0.1	30		0.0643	0.4009	0.339346	0.3366	0.275046	861926	5.37397e+06	4.54886e+06	4.51204e+06	3.68693e+06		0	7.92	4.70531	7.92	4.70531	2.5	39.44	26.8086	36.94	24.3086	11.76	79.92	67.5919	68.16	55.8319
Niger	151	NER	Niger	Low income	West Africa			TRUE	TRUE	TRUE	TRUE	WHO	12	TRUE	TRUE	TRUE		25130810	24206636	0.0259609	202600	0.000880541	22128.7		0.00463628		212	96	196.19	200.091	-15.8096	-11.9094	45726.3	25020.1	42316.3	43157.6	-3409.98	-2568.74	-0.0745737	-0.0561765	-0.13629	-0.102667	-0.000135689	-0.000102215	-0.0168311	-0.0126789	-0.154098	-0.116082		1	50	0.8	0.1	30		0.0106	0.4009	0.185728	0.3903	0.175128	532773	2.01499e+07	9.33497e+06	1.96171e+07	8.8022e+06		0	7.92	1.83987	7.92	1.83987	1.02	39.44	13.8633	38.42	12.8433	2.12	79.92	36.9705	77.8	34.8505
Nigeria	152	NGA	Nigeria	Lower middle income	West Africa			TRUE	TRUE	TRUE	TRUE	WHO	68	TRUE	TRUE	TRUE		211400704	206139587	0.0273806	1593200	0.000941183	198967		0.0101592		2895	1278	2365.64	2429.76	-529.357	-465.241	284964	159166	232858	239169	-52106.3	-45795.1	-0.182852	-0.160705	-0.32737	-0.287718	-0.000246481	-0.000216627	-0.0327055	-0.0287441	-0.261885	-0.230165		1	50	0.8	0.1	30		0.01595	0.4009	0.229899	0.38495	0.213949	6.74368e+06	1.69501e+08	9.72018e+07	1.62757e+08	9.04581e+07		0.34	7.92	1.8522	7.58	1.5122	1.61	39.44	15.9925	37.83	14.3825	3.19	79.92	45.7681	76.73	42.5781
Niue	153	NIU	Niue	Lower middle income	Pacific			TRUE	FALSE	FALSE	TRUE	WHO	3	FALSE	TRUE	FALSE		1614	1618	0.0755089	0	0.00279529	4.5116		1		0	0	NA	NA	NA	NA	0	0	NA	NA	NA	NA	NA	NA	NA	NA	NA	NA	NA	NA	NA	NA		1	50	0.8	0.1	30		NA	NA	NA	NA	NA	NA	NA	NA	NA	NA		NA	NA	NA	NA	NA	NA	NA	NA	NA	NA	NA	NA	NA	NA	NA
North Macedonia	154	MKD	North Macedonia	Upper middle income	Eastern Europe			TRUE	TRUE	TRUE	TRUE	WHO	120	TRUE	TRUE	TRUE		2082661	2083380	0.144774	24000	0.00499759	10408.3		0.516263		7134	2488	6318.05	6086.22	-815.952	-1047.78	13818.5	8999.28	12238	11789	-1580.5	-2029.55	-0.114375	-0.146872	-0.175625	-0.225524	-0.000758883	-0.000974499	-0.065854	-0.0845646	-0.15185	-0.194994		2	50	0.8	0.1	30		0.36445	0.4009	0.50398	0.03645	0.13953	1.51805e+06	1.66988e+06	2.09924e+06	151826	581186		0.37	7.92	11.9641	7.55	11.5941	26.06	39.44	55.6854	13.38	29.6254	72.69	79.92	100.536	7.23	27.8457
Northern Mariana Islands (Commonwealth of the)	155	MNP	Northern Mariana Islands (Commonwealth of the)	High income	Pacific			FALSE	FALSE	FALSE	TRUE	WHO	0	FALSE	FALSE	FALSE		0	53883	0.0755089	400	0.00279529	0		#N/A		3	2	NA	NA	NA	NA	NA	NA	NA	NA	NA	NA	NA	NA	NA	NA	NA	NA	NA	NA	NA	NA		2	50	0.8	0.1	30		NA	NA	NA	NA	NA	NA	NA	NA	NA	NA		NA	NA	NA	NA	NA	NA	NA	NA	NA	NA	NA	NA	NA	NA	NA
Norway	156	NOR	Norway	High income	Western Europe			TRUE	TRUE	TRUE	TRUE	WHO	273	TRUE	TRUE	TRUE		5465629	5421242	0.175266	41400	0.0067279	36772.2		1		901	429	974.234	908.779	73.2339	7.7795	901	472	974.234	908.779	73.2339	7.7795	0.0812807	0.00863429	0.155157	0.016482	1.3399e-05	1.42335e-06	0.00176893	0.000187911	0.00199156	0.000211559		2	50	0.8	0.1	30		0.7175	0.4009	0.498025	-0.3166	-0.219475	7.84318e+06	4.38234e+06	5.44404e+06	-3.46084e+06	-2.39913e+06		18.41	7.92	16.9188	-10.49	-1.49123	77.65	39.44	59.1422	-38.21	-18.5078	143.34	79.92	99.3724	-63.42	-43.9676
Oman	158	OMN	Oman	High income	Middle East			TRUE	TRUE	TRUE	TRUE	WHO	69	TRUE	TRUE	TRUE		5223376	5106622	0.0251103	12400	0.00119545	6244.29		0.843127		4111	1497	3580.31	4123.93	-530.689	12.9312	4875.9	3100.36	4246.47	4891.23	-629.43	15.3372	-0.12909	0.00314552	-0.203018	0.00494692	-0.000120502	2.93627e-06	-0.0507605	0.00123687	-0.100801	0.00245621		2	50	0.8	0.1	30		0.47355	0.4009	0.393839	-0.07265	-0.0797109	4.94706e+06	4.1881e+06	4.11434e+06	-758957	-832720		2.9	7.92	2.01236	5.02	-0.887643	16.45	39.44	17.4227	22.99	0.972711	94.71	79.92	78.1989	-14.79	-16.5111
Other	159	None	Other	NA	NA			FALSE	FALSE	FALSE	TRUE	WHO	0	FALSE	FALSE	FALSE		0	0	#N/A	NA	#N/A	#N/A		#N/A		13	13	NA	NA	NA	NA	NA	NA	NA	NA	NA	NA	NA	NA	NA	NA	NA	NA	NA	NA	NA	NA		FALSE	FALSE	FALSE	FALSE	30		NA	NA	NA	NA	NA	NA	NA	NA	NA	NA		NA	NA	NA	NA	NA	NA	NA	NA	NA	NA	NA	NA	NA	NA	NA
Pakistan	160	PAK	Pakistan	Lower middle income	South Asia			TRUE	TRUE	TRUE	TRUE	WHO	87	TRUE	TRUE	TRUE		225199929	220892331	0.0434865	1499900	0.00163312	367779		0.0307943		28439	10047	23608	25257.4	-4831.01	-3181.58	923516	597254	766636	820199	-156880	-103317	-0.169873	-0.111874	-0.262669	-0.172987	-0.000696626	-0.00045878	-0.104594	-0.0688828	-0.426561	-0.280922		1	50	0.8	0.1	30		0.1839	0.4009	0.287119	0.217	0.103219	8.28285e+07	1.80565e+08	1.29318e+08	9.77368e+07	4.64898e+07		0.36	7.92	3.5845	7.56	3.2245	5.99	39.44	22.2909	33.45	16.3009	36.78	79.92	57.169	43.14	20.389
Palau	161	PLW	Palau	High income	Pacific			TRUE	TRUE	FALSE	TRUE	WHO	0	FALSE	TRUE	FALSE		18174	18092	0.0755089	200	0.00279529	50.8016		1		0	0	NA	NA	NA	NA	0	0	NA	NA	NA	NA	NA	NA	NA	NA	NA	NA	NA	NA	NA	NA		2	50	0.8	0.1	30		0	0.4009	0.429429	0.4009	0.429429	0	14571.9	15608.9	14571.9	15608.9		NA	NA	NA	NA	NA	NA	NA	NA	NA	NA	NA	NA	NA	NA	NA
Palestine (occupied territory, including east Jerusalem)	157	PSE	occupied Palestinian territory, including east Jerusalem	Lower middle income	Middle East			TRUE	TRUE	TRUE	TRUE	WHO	142	TRUE	TRUE	TRUE		5222756	5101416	#N/A	16600	0.00122068	6375.32		0.203419		4676	1500	4312.71	4611.4	-363.29	-64.6047	22987	15613.1	21201.1	22669.4	-1785.92	-317.594	-0.0776925	-0.0138162	-0.114386	-0.0203415	-0.00034195	-6.08097e-05	-0.107586	-0.0191322	-0.28013	-0.0498162		1	50	0.8	0.1	30		0.20635	0.4009	0.250946	0.19455	0.0445962	2.15543e+06	4.18761e+06	2.62126e+06	2.03217e+06	465830		1.67	7.92	2.55907	6.25	0.889072	16.62	39.44	17.7279	22.82	1.10788	41.27	79.92	49.9466	38.65	8.67661
Panama	162	PAN	Panama	High income	Central America			TRUE	TRUE	TRUE	TRUE	WHO	202	TRUE	TRUE	TRUE		4381583	4314768	0.0853879	19800	0.00346117	15165.4		0.745029		7315	3933	7232.81	7220.42	-82.1899	-94.58	9818.41	4539.42	9708.1	9691.47	-110.318	-126.948	-0.0112358	-0.0129296	-0.0243022	-0.0279657	-2.51776e-05	-2.89731e-05	-0.00557161	-0.00641153	-0.00727431	-0.00837091		2	50	0.8	0.1	30		0.58845	0.4009	0.386289	-0.18755	-0.202161	5.15669e+06	3.51315e+06	3.38512e+06	-1.64353e+06	-1.77157e+06		8.18	7.92	7.80641	-0.26	-0.373588	35.46	39.44	36.4326	3.98	0.972599	117.69	79.92	77.0118	-37.77	-40.6782
Papua New Guinea	163	PNG	Papua New Guinea	Lower middle income	Pacific			TRUE	TRUE	TRUE	TRUE	WHO	18	TRUE	TRUE	TRUE		9119005	8947027	0.035716	69800	0.00124149	11321.1		0.027078		370	9	208.191	238.44	-161.809	-131.56	13664.2	13331.9	7688.57	8805.67	-5975.68	-4858.58	-0.437322	-0.355569	-0.448225	-0.364433	-0.000655299	-0.000532797	-0.0856115	-0.0696072	-0.527834	-0.429161		1	50	0.8	0.1	30		0.00905	0.4009	0.287815	0.39185	0.278765	165054	7.31162e+06	5.24917e+06	7.14656e+06	5.08411e+06		0	7.92	2.32794	7.92	2.32794	0.54	39.44	21.455	38.9	20.915	1.81	79.92	57.3248	78.11	55.5148
Paraguay	164	PRY	Paraguay	Upper middle income	South America			TRUE	TRUE	TRUE	TRUE	WHO	196	TRUE	TRUE	TRUE		7219641	7132530	0.0681096	34200	0.00252304	18215.4		0.869572		16245	2220	11331.3	12084.6	-4913.66	-4160.43	18681.6	16128.6	13030.9	13897.1	-5650.67	-4784.46	-0.302472	-0.256105	-0.35035	-0.296644	-0.00078268	-0.0006627	-0.165224	-0.139896	-0.310214	-0.26266		2	50	0.8	0.1	30		0.3214	0.4009	0.335637	0.0795	0.0142373	4.64079e+06	5.78871e+06	4.84636e+06	1.14792e+06	205577		0.64	7.92	5.72674	7.28	5.08674	12.97	39.44	28.7149	26.47	15.7449	62.17	79.92	66.8482	17.75	4.67824
Peru	165	PER	Peru	Upper middle income	South America			TRUE	TRUE	TRUE	TRUE	WHO	234	TRUE	TRUE	TRUE		33359415	3.29718e+07	0.0872526	152400	0.00333916	111392		1		200197	93066	180877	181918	-19319.7	-18278.9	200197	107131	180877	181918	-19319.7	-18278.9	-0.0965032	-0.0913045	-0.180337	-0.170622	-0.000579137	-0.000547938	-0.126769	-0.11994	-0.173438	-0.164095		2	50	0.8	0.1	30		0.4193	0.4009	0.402005	-0.0184	-0.017295	2.79752e+07	2.67476e+07	2.68213e+07	-1.22763e+06	-1.1539e+06		3.15	7.92	7.6089	4.77	4.4589	23.19	39.44	36.8852	16.25	13.6952	83.01	79.92	80.1276	-3.09	-2.88238
Philippines	166	PHL	Philippines	Lower middle income	South-East Asia			TRUE	TRUE	TRUE	TRUE	WHO	127	TRUE	TRUE	TRUE		111046910	109581085	0.0551165	638800	0.00201621	223894		0.191741		43044	9230	34179.9	36307.5	-8864.13	-6736.54	224491	176353	178261	189357	-46229.8	-35133.6	-0.205932	-0.156503	-0.262144	-0.199223	-0.000416308	-0.000316385	-0.0723697	-0.0549993	-0.20648	-0.15692		1	50	0.8	0.1	30		0.2053	0.4009	0.330296	0.1956	0.124996	4.55959e+07	8.90374e+07	7.33567e+07	4.34416e+07	2.77608e+07		0.67	7.92	4.26239	7.25	3.59239	9.4	39.44	28.1191	30.04	18.7191	41.06	79.92	65.8073	38.86	24.7473
Pitcairn Islands	167	PCN	Pitcairn Islands	Upper middle income	Pacific			TRUE	FALSE	FALSE	TRUE	WHO	5	FALSE	TRUE	FALSE		47	50	0.0755089	NA	0.00279529	0.131379		1		0	0	NA	NA	NA	NA	0	0	NA	NA	NA	NA	NA	NA	NA	NA	NA	NA	NA	NA	NA	NA		2	50	0.8	0.1	30		NA	NA	NA	NA	NA	NA	NA	NA	NA	NA		NA	NA	NA	NA	NA	NA	NA	NA	NA	NA	NA	NA	NA	NA	NA
Poland	168	POL	Poland	High income	Eastern Europe			TRUE	TRUE	TRUE	TRUE	WHO	230	TRUE	TRUE	TRUE		37797000	37846605	0.187395	406300	0.00707623	267460		0.572219		77006	28634	87598.4	77092.8	10592.4	86.8315	134574	84534.1	153085	134726	18511	151.745	0.137552	0.00112759	0.218977	0.00179508	0.000489749	4.01474e-06	0.04556	0.000373481	0.0692104	0.000567356		2	50	0.8	0.1	30		0.49365	0.4009	0.537993	-0.09275	0.0443435	3.7317e+07	3.03056e+07	4.06691e+07	-7.01134e+06	3.3521e+06		16.59	7.92	16.6325	-8.67	0.0424866	77.37	39.44	61.6627	-37.93	-15.7073	98.45	79.92	107.349	-18.53	8.89881
Portugal	169	PRT	Portugal	High income	Western Europe			TRUE	TRUE	TRUE	TRUE	WHO	250	TRUE	TRUE	TRUE		10167923	10196707	0.227723	116400	0.00944323	96018		0.792426		18156	6830	18597	17949.7	440.963	-206.254	22911.9	14292.8	23468.4	22651.6	556.472	-260.282	0.0242875	-0.0113601	0.0389337	-0.0182107	5.47282e-05	-2.55983e-05	0.00478069	-0.0022361	0.0057955	-0.00271076		2	50	0.8	0.1	30		0.7859	0.4009	0.562814	-0.385	-0.223086	1.59819e+07	8.15264e+06	1.14453e+07	-7.8293e+06	-4.53665e+06		17.57	7.92	23.2875	-9.65	5.71746	84.34	39.44	71.2396	-44.9	-13.1004	157.18	79.92	112.379	-77.26	-44.8014
Puerto Rico	170	PRI	Puerto Rico	High income	Caribbean			FALSE	FALSE	FALSE	TRUE	WHO	0	FALSE	FALSE	FALSE		0	2860840	0.208273	32900	0.00828762	0		#N/A		3232	1484	NA	NA	NA	NA	NA	NA	NA	NA	NA	NA	NA	NA	NA	NA	NA	NA	NA	NA	NA	NA		2	50	0.8	0.1	30		NA	NA	NA	NA	NA	NA	NA	NA	NA	NA		NA	NA	NA	NA	NA	NA	NA	NA	NA	NA	NA	NA	NA	NA	NA
Qatar	171	QAT	Qatar	High income	Middle East			TRUE	TRUE	TRUE	TRUE	WHO	186	TRUE	TRUE	TRUE		2930524	2881060	0.0168907	4400	0.000920222	2696.73		0.843127		610	245	730.654	880.148	120.654	270.148	723.497	432.912	866.6	1043.91	143.102	320.412	0.197793	0.442866	0.330558	0.740131	4.88317e-05	0.000109336	0.0325233	0.0728209	0.0530651	0.118815		2	50	0.8	0.1	30		0.799992	0.4009	0.439417	-0.399092	-0.360575	4.68879e+06	2.34969e+06	2.57545e+06	-2.3391e+06	-2.11334e+06		27.86	7.92	0.883057	-19.94	-26.9769	107.32	39.44	20.7276	-67.88	-86.5924	160.82	79.92	87.3083	-80.9	-73.5117
Réunion	174	REU	Réunion	High income	Southern Africa			FALSE	FALSE	FALSE	TRUE	WHO	0	FALSE	FALSE	FALSE		0	895308	0.127227	NA	0.0048814	0		#N/A		374	42	NA	NA	NA	NA	NA	NA	NA	NA	NA	NA	NA	NA	NA	NA	NA	NA	NA	NA	NA	NA		2	50	0.8	0.1	30		NA	NA	NA	NA	NA	NA	NA	NA	NA	NA		NA	NA	NA	NA	NA	NA	NA	NA	NA	NA	NA	NA	NA	NA	NA
Romania	175	ROU	Romania	High income	Eastern Europe			TRUE	TRUE	TRUE	TRUE	WHO	266	TRUE	TRUE	TRUE		19127772	19237682	0.192309	262800	0.00734243	140444		0.593221		47324	15596	50624.9	45722	3300.92	-1601.96	79774.6	53484.3	85339	77074.2	5564.41	-2700.44	0.0697516	-0.0338509	0.104038	-0.0504904	0.000290907	-0.000141179	0.0211735	-0.0102757	0.03962	-0.0192279		2	50	0.8	0.1	30		0.26925	0.4009	0.538073	0.13165	0.268823	1.03003e+07	1.53366e+07	2.05843e+07	5.03634e+06	1.0284e+07		16.15	7.92	17.4593	-8.23	1.30927	46.83	39.44	63.8608	-7.39	17.0308	53.52	79.92	107.372	26.4	53.8517
Russian Federation	176	RUS	Russian Federation	Upper middle income	Eastern Europe			TRUE	TRUE	TRUE	TRUE	WHO	200	TRUE	TRUE	TRUE		145912022	145934460	0.155089	1788300	0.00601571	877765		0.263872		238538	57019	229547	215343	-8990.9	-23195.4	903991	687905	869918	816087	-34072.9	-87903.9	-0.0376917	-0.0972398	-0.0495314	-0.127785	-0.000233517	-0.000602444	-0.0190533	-0.049155	-0.0388178	-0.100145		2	50	0.8	0.1	30		0.3107	0.4009	0.517295	0.0902	0.206595	9.06697e+07	1.16992e+08	1.50959e+08	2.63225e+07	6.02893e+07		7.79	7.92	13.3162	0.13	5.52617	27.43	39.44	57.4306	12.01	30.0006	61.89	79.92	103.171	18.03	41.2813
Rwanda	177	RWA	Rwanda	Low income	East Africa			TRUE	TRUE	TRUE	TRUE	WHO	46	TRUE	TRUE	TRUE		13276517	12952209	0.0311928	68600	0.00112369	14918.6		0.0433501		1328	86	801.381	909.193	-526.619	-418.807	30634.3	28650.4	18486.2	20973.2	-12148	-9661.02	-0.396551	-0.315366	-0.424009	-0.337203	-0.000915002	-0.000727677	-0.177085	-0.140831	-0.814286	-0.647581		1	50	0.8	0.1	30		0.1433	0.4009	0.253965	0.2576	0.110665	3.80505e+06	1.06451e+07	6.74354e+06	6.84006e+06	2.93849e+06		2.63	7.92	2.17754	5.29	-0.452462	4.36	39.44	17.6451	35.08	13.2851	28.47	79.92	50.5401	51.45	22.0701
Saint Barthélemy	178	BLM	Saint Barthélemy	High income	Caribbean			FALSE	FALSE	FALSE	TRUE	WHO	0	FALSE	FALSE	FALSE		0	9885	0.133893	NA	0.00515205	0		#N/A		4	0	NA	NA	NA	NA	NA	NA	NA	NA	NA	NA	NA	NA	NA	NA	NA	NA	NA	NA	NA	NA		2	50	0.8	0.1	30		NA	NA	NA	NA	NA	NA	NA	NA	NA	NA		NA	NA	NA	NA	NA	NA	NA	NA	NA	NA	NA	NA	NA	NA	NA
Saint Helena	179	SHN	Saint Helena	Upper middle income	Southern Africa			TRUE	FALSE	FALSE	TRUE	WHO	6	TRUE	TRUE	FALSE		6095	6071	0.0490413	NA	0.00179617	10.9476		1		0	0	NA	NA	NA	NA	0	0	NA	NA	NA	NA	NA	NA	NA	NA	NA	NA	NA	NA	NA	NA		2	50	0.8	0.1	30		NA	NA	NA	NA	NA	NA	NA	NA	NA	NA		NA	NA	NA	NA	NA	NA	NA	NA	NA	NA	NA	NA	NA	NA	NA
Saint Kitts and Nevis	180	KNA	Saint Kitts and Nevis	High income	Caribbean			TRUE	TRUE	TRUE	TRUE	WHO	45	TRUE	TRUE	TRUE		53546	53192	0.133893	500	0.00515205	275.872		0.203731		23	0	23.9181	23.7309	0.918057	0.730863	112.894	112.894	117.4	116.481	4.50623	3.5874	0.0399155	0.0317767	0.0399155	0.0317767	8.41562e-05	6.69965e-05	0.00901246	0.00717479	0.0163345	0.0130038		2	50	0.8	0.1	30		0.44875	0.4009	0.411728	-0.04785	-0.0370215	48057.5	42933.2	44092.8	-5124.35	-3964.71		16.01	7.92	9.7164	-8.09	-6.2936	78.16	39.44	43.1678	-38.72	-34.9922	88.55	79.92	82.097	-8.63	-6.45304
Saint Lucia	181	LCA	Saint Lucia	Upper middle income	Caribbean			TRUE	TRUE	TRUE	TRUE	WHO	102	TRUE	TRUE	TRUE		184401	183629	0.102979	1400	0.00415414	766.027		0.38051		254	5	226.941	221.297	-27.0591	-32.7029	667.526	654.386	596.413	581.581	-71.1128	-85.9451	-0.106532	-0.128752	-0.108671	-0.131337	-0.000385642	-0.000466077	-0.0507948	-0.0613894	-0.0928332	-0.112196		2	50	0.8	0.1	30		0.2129	0.4009	0.445644	0.188	0.232744	78517.9	147853	164354	69334.8	85836.4		12.12	7.92	9.50389	-4.2	-2.61611	28.62	39.44	45.0538	10.82	16.4338	42.58	79.92	88.8683	37.34	46.2883
Saint Martin	182	MAF	Saint Martin	High income	Caribbean			FALSE	FALSE	FALSE	TRUE	WHO	0	FALSE	FALSE	FALSE		0	38000	0.133893	NA	0.00515205	0		#N/A		37	12	NA	NA	NA	NA	NA	NA	NA	NA	NA	NA	NA	NA	NA	NA	NA	NA	NA	NA	NA	NA		2	50	0.8	0.1	30		NA	NA	NA	NA	NA	NA	NA	NA	NA	NA		NA	NA	NA	NA	NA	NA	NA	NA	NA	NA	NA	NA	NA	NA	NA
Saint Pierre and Miquelon	183	SPM	Saint Pierre and Miquelon	High income	North America			FALSE	FALSE	FALSE	TRUE	WHO	0	FALSE	FALSE	FALSE		0	5795	0.173676	NA	0.00665693	0		#N/A		0	0	NA	NA	NA	NA	NA	NA	NA	NA	NA	NA	NA	NA	NA	NA	NA	NA	NA	NA	NA	NA		2	50	0.8	0.1	30		NA	NA	NA	NA	NA	NA	NA	NA	NA	NA		NA	NA	NA	NA	NA	NA	NA	NA	NA	NA	NA	NA	NA	NA	NA
Saint Vincent and the Grenadines	184	VCT	Saint Vincent and the Grenadines	Upper middle income	Caribbean			TRUE	TRUE	TRUE	TRUE	WHO	43	TRUE	TRUE	TRUE		111269	110947	0.0991104	1000	0.00398408	443.304		0.203391		66	0	55.1794	54.6777	-10.8206	-11.3223	324.499	324.499	271.298	268.831	-53.2011	-55.6676	-0.163948	-0.171549	-0.163948	-0.171549	-0.00047813	-0.000500297	-0.0532011	-0.0556676	-0.12001	-0.125574		2	50	0.8	0.1	30		0.15345	0.4009	0.423631	0.24745	0.270181	34148.5	89215.5	94274.1	55067	60125.6		9.45	7.92	8.75279	-1.53	-0.697208	22.23	39.44	43.8827	17.21	21.6527	30.69	79.92	84.4868	49.23	53.7968
Samoa	185	WSM	Samoa	Upper middle income	Pacific			TRUE	TRUE	TRUE	TRUE	WHO	21	TRUE	TRUE	TRUE		200144	198410	0.0508392	1400	0.0018459	369.446		1		0	0	0	0	0	0	0	0	0	0	0	0	0	0	0	0	0	0	0	0	0	0		2	50	0.8	0.1	30		0.4305	0.4009	0.290539	-0.0296	-0.139961	172324	160475	116299	-11848.5	-56024.8		0	7.92	3.98716	7.92	3.98716	27.31	39.44	26.7667	12.13	-0.543262	86.1	79.92	57.9111	-6.18	-28.1889
San Marino	186	SMR	San Marino	High income	Western Europe			TRUE	TRUE	TRUE	TRUE	WHO	95	TRUE	TRUE	TRUE		34010	33938	0.194285	300	0.00783372	266.425		0.735089		92	59	94.6061	88.0972	2.60607	-3.90284	125.155	44.8925	128.7	119.846	3.54525	-5.30934	0.0283269	-0.0424222	0.0789719	-0.118268	0.000104241	-0.000156111	0.0118175	-0.0176978	0.0133068	-0.0199281		2	50	0.8	0.1	30		0.69135	0.4009	0.534875	-0.29045	-0.156475	47025.6	27269.2	36382.2	-19756.4	-10643.4		36.29	7.92	21.1275	-28.37	-15.1625	130.89	39.44	67.4757	-91.45	-63.4143	138.27	79.92	106.766	-58.35	-31.5041
Sao Tome and Principe	187	STP	Sao Tome and Principe	Lower middle income	Central Africa			TRUE	TRUE	TRUE	TRUE	WHO	23	TRUE	TRUE	TRUE		223364	219161	0.0300829	1000	0.00120767	269.751		0.123173		56	17	52.964	55.3296	-3.03596	-0.670396	454.646	316.629	429.998	449.203	-24.648	-5.44273	-0.0542135	-0.0119714	-0.0778451	-0.0171896	-0.000110349	-2.43671e-05	-0.024648	-0.00544273	-0.0913731	-0.0201769		1	50	0.8	0.1	30		0.1851	0.4009	0.243387	0.2158	0.0582869	82689.4	179093	108728	96403.9	26038.4		4.35	7.92	2.31913	3.57	-2.03087	12.53	39.44	17.7493	26.91	5.21927	37.02	79.92	48.4623	42.9	11.4423
Saudi Arabia	188	SAU	Saudi Arabia	High income	Middle East			TRUE	TRUE	TRUE	TRUE	WHO	224	TRUE	TRUE	TRUE		35340680	34813867	0.0349846	128500	0.00150459	53173.1		0.843127		8793	6214	9023.79	9512.09	230.792	719.093	10429	3058.85	10702.8	11281.9	273.733	852.888	0.0262472	0.0817802	0.0894889	0.278826	7.74556e-06	2.41333e-05	0.00213022	0.00663726	0.00514797	0.0160398		2	50	0.8	0.1	30		0.59655	0.4009	0.415269	-0.19565	-0.181281	4.2165e+07	2.83362e+07	2.93518e+07	-1.38288e+07	-1.28132e+07		12.54	7.92	2.53416	-4.62	-10.0058	50.6	39.44	25.1799	-11.16	-25.4201	119.15	79.92	82.7233	-39.23	-36.4267
Senegal	189	SEN	Senegal	Lower middle income	West Africa			TRUE	TRUE	TRUE	TRUE	WHO	93	TRUE	TRUE	TRUE		17196308	16743930	0.0310815	89900	0.00111641	19198.2		0.0562926		1878	402	1419.08	1498.02	-458.917	-379.975	33361.4	26220.2	25209.1	26611.4	-8152.35	-6750	-0.244365	-0.20233	-0.310919	-0.257436	-0.000474076	-0.000392526	-0.0906824	-0.0750835	-0.424642	-0.351596		1	50	0.8	0.1	30		0.0527	0.4009	0.231228	0.3482	0.178528	1.81249e+06	1.3788e+07	7.95252e+06	1.19755e+07	6.14003e+06		1.52	7.92	2.34008	6.4	0.820084	3.87	39.44	16.1295	35.57	12.2595	10.54	79.92	46.0235	69.38	35.4835
Serbia	190	SRB	Serbia	Upper middle income	Eastern Europe			TRUE	TRUE	TRUE	TRUE	WHO	158	TRUE	TRUE	TRUE		6804596	6.8046e+06	0.190585	117600	0.00665272	45269.1		0.250728		9890	3163	11930.7	10872.6	2040.73	982.577	39445.1	26829.9	47584.3	43364	8139.2	3918.9	0.206342	0.0993506	0.303363	0.146065	0.00119613	0.000575919	0.0692109	0.033324	0.179796	0.086569		2	50	0.8	0.1	30		0.4728	0.4009	0.519762	-0.0719	0.0469616	6.43443e+06	5.45593e+06	7.07354e+06	-978501	639110		35.57	7.92	16.3574	-27.65	-19.2126	74.89	39.44	61.95	-35.45	-12.94	94.56	79.92	103.716	-14.64	9.15563
Seychelles	191	SYC	Seychelles	High income	East Africa			TRUE	TRUE	TRUE	TRUE	WHO	65	TRUE	TRUE	TRUE		98910	98340	0.0806691	800	0.00330824	327.219		1		114	0	164.041	165.113	50.0414	51.1134	114	114	164.041	165.113	50.0414	51.1134	0.43896	0.448364	0.43896	0.448364	0.000505929	0.000516767	0.0625518	0.0638918	0.15293	0.156206		2	50	0.8	0.1	30		0.7502	0.4009	0.438719	-0.3493	-0.311481	148405	79306	86787.4	-69098.5	-61617.2		101.66	7.92	6.89278	-93.74	-94.7672	140.11	39.44	42.8602	-100.67	-97.2498	150.04	79.92	87.502	-70.12	-62.538
Sierra Leone	192	SLE	Sierra Leone	Low income	West Africa			TRUE	TRUE	TRUE	TRUE	WHO	20	TRUE	TRUE	TRUE		8141343	7976985	0.0292735	70100	0.00107346	8739.38		0.0132467		121	76	95.1685	105.397	-25.8315	-15.6033	9134.34	3397.07	7184.31	7956.44	-1950.03	-1177.9	-0.213483	-0.128953	-0.574033	-0.34674	-0.000239522	-0.000144681	-0.0278178	-0.0168032	-0.223132	-0.134781		1	50	0.8	0.1	30		0.0145	0.4009	0.239325	0.3864	0.224825	236099	6.52773e+06	3.89685e+06	6.29163e+06	3.66075e+06		0.39	7.92	2.18984	7.53	1.79984	1.2	39.44	16.293	38.24	15.093	2.9	79.92	47.6326	77.02	44.7326
Singapore	193	SGP	Singapore	High income	South-East Asia			TRUE	TRUE	TRUE	TRUE	WHO	98	TRUE	TRUE	TRUE		5896684	5850343	0.133516	23200	0.0046714	27545.8		0.843127		394	29	423.861	402.64	29.8615	8.63979	467.308	432.912	502.726	477.555	35.4175	10.2473	0.0757906	0.0219284	0.0818123	0.0236707	6.00635e-06	1.73781e-06	0.00152662	0.000441695	0.00128577	0.000372011		2	50	0.8	0.1	30		0.799992	0.4009	0.541539	-0.399092	-0.258453	9.4346e+06	4.72796e+06	6.38656e+06	-4.70664e+06	-3.04804e+06		24.18	7.92	9.64691	-16.26	-14.5331	98.39	39.44	60.4435	-58.95	-37.9465	172.43	79.92	108.059	-92.51	-64.3709
Sint Maarten	194	SXM	Sint Maarten	High income	Caribbean			TRUE	TRUE	FALSE	TRUE	WHO	22	TRUE	TRUE	FALSE		43421	40730	0.133893	NA	0.00515205	223.707		1		75	27	NA	NA	NA	NA	75	48	NA	NA	NA	NA	NA	NA	NA	NA	NA	NA	NA	NA	NA	NA		2	50	0.8	0.1	30		0.5724	0.4009	0.411728	-0.1715	-0.160672	49708.4	34815	35755.3	-14893.4	-13953		NA	NA	NA	NA	NA	NA	NA	NA	NA	NA	NA	NA	NA	NA	NA
Slovakia	195	SVK	Slovakia	High income	Eastern Europe			TRUE	TRUE	TRUE	TRUE	WHO	270	TRUE	TRUE	TRUE		5460726	5459643	0.166992	54500	0.00592691	32365.2		0.652602		13034	2138	14625.7	13503.2	1591.68	469.18	19972.4	16696.3	22411.3	20691.3	2438.97	718.938	0.122117	0.0359966	0.146079	0.0430598	0.000446639	0.000131656	0.0447518	0.0131915	0.0753578	0.0222133		2	50	0.8	0.1	30		0.433	0.4009	0.530961	-0.0321	0.0979607	4.72899e+06	4.37841e+06	5.79886e+06	-350579	1.06987e+06		17.99	7.92	14.2971	-10.07	-3.69293	66.66	39.44	59.0484	-27.22	-7.61162	86.47	79.92	105.94	-6.55	19.4705
Slovenia	196	SVN	Slovenia	High income	Eastern Europe			TRUE	TRUE	TRUE	TRUE	WHO	273	TRUE	TRUE	TRUE		2078723	2.07893e+06	0.207376	20800	0.0081994	17044.3		0.983354		5136	2954	5386.58	5116.99	250.579	-19.0124	5222.94	2218.94	5477.76	5203.61	254.821	-19.3342	0.0487887	-0.00370179	0.114839	-0.00871328	0.000122585	-9.30101e-06	0.012251	-0.00092953	0.0149505	-0.00113435		2	50	0.8	0.1	30		0.53095	0.4009	0.55592	-0.13005	0.0249701	2.2074e+06	1.66672e+06	2.31121e+06	-540676	103812		18.05	7.92	19.5883	-10.13	1.53827	73.53	39.44	68.4669	-34.09	-5.06306	105.92	79.92	110.969	-26	5.04852
Solomon Islands	197	SLB	Solomon Islands	Lower middle income	Pacific			TRUE	TRUE	TRUE	TRUE	WHO	12	TRUE	TRUE	TRUE		703995	686878	0.0367067	6200	0.0013931	980.735		1		0	0	0	0	0	0	0	0	0	0	0	0	0	0	0	0	0	0	0	0	0	0		1	50	0.8	0.1	30		0.0694	0.4009	0.259695	0.3315	0.190295	97714.5	564463	365648	466749	267934		0	7.92	3.01082	7.92	3.01082	3.09	39.44	19.0652	36.35	15.9752	13.88	79.92	51.7314	66.04	37.8514
Somalia	198	SOM	Somalia	Low income	East Africa			TRUE	TRUE	TRUE	TRUE	WHO	34	TRUE	TRUE	TRUE		16359500	15893219	0.0290214	184200	0.00101204	16556.5		0.045307		1208	130	830.426	921.72	-377.574	-286.28	26662.5	23793.2	18328.9	20343.9	-8333.67	-6318.66	-0.312561	-0.236986	-0.350254	-0.265565	-0.000509409	-0.000386238	-0.0452425	-0.0343033	-0.503347	-0.381642		1	50	0.8	0.1	30		0.01515	0.4009	0.196415	0.38575	0.181265	495693	1.3117e+07	6.42649e+06	1.26214e+07	5.9308e+06		0	7.92	2.1132	7.92	2.1132	1.27	39.44	15.0738	38.17	13.8038	3.03	79.92	39.1	76.89	36.07
South Africa	199	ZAF	South Africa	Upper middle income	Southern Africa			TRUE	TRUE	TRUE	TRUE	WHO	159	TRUE	TRUE	TRUE		60041996	59308690	0.0550944	522400	0.00194903	117024		0.386278		89163	28033	72693.7	75672.3	-16469.3	-13490.7	230826	158254	188190	195901	-42635.8	-34924.8	-0.18471	-0.151304	-0.269414	-0.220689	-0.0007101	-0.000581673	-0.0816153	-0.0668546	-0.364335	-0.298442		2	50	0.8	0.1	30		0.1458	0.4009	0.354478	0.2551	0.208678	1.75082e+07	4.81417e+07	4.25671e+07	3.06334e+07	2.50589e+07		0.44	7.92	4.19716	7.48	3.75716	5.04	39.44	27.6012	34.4	22.5612	29.16	79.92	70.5923	50.76	41.4323
South Sudan	200	SSD	South Sudan	Low income	East Africa			TRUE	TRUE	TRUE	TRUE	WHO	22	TRUE	TRUE	TRUE		11381377	11193729	0.0335279	72700	0.00123075	14007.7		0.00447722		133	63	118.115	121.4	-14.8855	-11.5996	29705.9	15634.7	26381.2	27115.1	-3324.71	-2590.8	-0.111921	-0.0872151	-0.212649	-0.165709	-0.000292118	-0.000227635	-0.0457319	-0.0356369	-0.237349	-0.184956		1	50	0.8	0.1	30		0.00475	0.4009	0.234385	0.39615	0.229635	108123	9.12559e+06	5.33525e+06	9.01746e+06	5.22712e+06		0	7.92	2.69952	7.92	2.69952	0.39	39.44	17.2158	39.05	16.8258	0.91	79.92	46.6545	79.01	45.7445
Spain	201	ESP	Spain	High income	Western Europe			TRUE	TRUE	TRUE	TRUE	WHO	193	TRUE	TRUE	TRUE		46745211	46754783	0.199776	428600	0.00867165	405358		0.781281		87608	53984	91010.9	86548.1	3402.95	-1059.89	112134	43037	116489	110777	4355.6	-1356.61	0.0388429	-0.0120981	0.101206	-0.0315219	9.31776e-05	-2.90213e-05	0.0101624	-0.00316521	0.0107451	-0.00334669		2	50	0.8	0.1	30		0.7504	0.4009	0.560054	-0.3495	-0.190346	7.01552e+07	3.74803e+07	5.23597e+07	-3.26749e+07	-1.77956e+07		17.19	7.92	20.8645	-9.27	3.67452	89.91	39.44	67.2087	-50.47	-22.7013	150.08	79.92	111.823	-70.16	-38.2567
Sri Lanka	202	LKA	Sri Lanka	Lower middle income	South Asia			TRUE	TRUE	TRUE	TRUE	WHO	204	TRUE	TRUE	TRUE		21497306	21413250	0.112329	135600	0.00378232	81309.7		0.262406		13743	204	11611.2	11185.7	-2131.84	-2557.28	52373.1	51595.7	44248.9	42627.6	-8124.22	-9745.54	-0.155122	-0.186079	-0.157459	-0.188883	-0.000377918	-0.000453338	-0.0599132	-0.0718698	-0.099917	-0.119857		1	50	0.8	0.1	30		0.61165	0.4009	0.431525	-0.21075	-0.180125	2.62977e+07	1.72365e+07	1.85533e+07	-9.06111e+06	-7.7444e+06		4.25	7.92	9.17606	3.67	4.92606	17.18	39.44	46.192	22.26	29.012	122.03	79.92	86.0936	-42.11	-35.9364
Sudan	203	SDN	Sudan	Low income	North Africa			TRUE	TRUE	TRUE	TRUE	WHO	20	TRUE	TRUE	TRUE		44909351	43849269	0.0367413	202200	0.00133571	59985.7		0.0116178		3041	1561	2607.28	2777.13	-433.715	-263.867	261754	127391	224422	239042	-37332.1	-22712.4	-0.142623	-0.0867698	-0.293051	-0.178288	-0.000831276	-0.000505738	-0.184629	-0.112326	-0.62235	-0.37863		1	50	0.8	0.1	30		0.0167	0.4009	0.246381	0.3842	0.229681	1.49997e+06	3.60083e+07	2.21296e+07	3.45083e+07	2.06297e+07		0	7.92	2.83252	7.92	2.83252	1.51	39.44	18.8808	37.93	17.3708	3.34	79.92	49.0626	76.58	45.7226
Suriname	204	SUR	Suriname	Upper middle income	South America			TRUE	TRUE	TRUE	TRUE	WHO	145	TRUE	TRUE	TRUE		591798	586634	0.071358	4400	0.0027643	1635.91		0.430789		1082	120	989.806	1017.61	-92.1939	-64.3878	2511.67	2233.11	2297.66	2362.21	-214.012	-149.465	-0.0852069	-0.0595081	-0.0958357	-0.0669311	-0.00036163	-0.00025256	-0.048639	-0.0339693	-0.130821	-0.091365		2	50	0.8	0.1	30		0.34085	0.4009	0.377286	0.06005	0.0364358	403429	474504	446554	71074.9	43125.2		4.4	7.92	6.05489	3.52	1.65489	33.15	39.44	35.8047	6.29	2.6547	67.8	79.92	75.212	12.12	7.41201
Sweden	205	SWE	Sweden	High income	Western Europe			TRUE	TRUE	TRUE	TRUE	WHO	39	TRUE	TRUE	TRUE		10160159	10099270	0.203288	93800	0.00800346	81316.5		1		15068	9660	15603.6	14902.5	535.593	-165.487	15068	5408	15603.6	14902.5	535.593	-165.487	0.0355451	-0.0109827	0.0990372	-0.0306005	5.2715e-05	-1.62879e-05	0.00570995	-0.00176426	0.00658653	-0.0020351		2	50	0.8	0.1	30		0.6745	0.4009	0.505869	-0.2736	-0.168631	1.37061e+07	8.14642e+06	1.02794e+07	-5.55964e+06	-3.42664e+06		16.3	7.92	20.7662	-8.38	4.46622	79.61	39.44	62.8793	-40.17	-16.7307	134.9	79.92	100.944	-54.98	-33.9559
Switzerland	206	CHE	Switzerland	High income	Western Europe			TRUE	TRUE	TRUE	TRUE	WHO	273	TRUE	TRUE	TRUE		8715494	8654618	0.190976	69800	0.0078649	68546.5		1		10835	7516	11153.6	10805.5	318.639	-29.4891	10835	3319	11153.6	10805.5	318.639	-29.4891	0.0294083	-0.00272166	0.0960045	-0.00888495	3.65601e-05	-3.38353e-06	0.00456503	-0.000422481	0.00464851	-0.000430206		2	50	0.8	0.1	30		0.60505	0.4009	0.535741	-0.20415	-0.069309	1.05466e+07	6.98808e+06	9.3385e+06	-3.55854e+06	-1.20812e+06		17.95	7.92	19.4144	-10.03	1.46442	86.96	39.44	65.7533	-47.52	-21.2067	120.64	79.92	106.917	-40.72	-13.7229
Syria (Arab Republic)	207	SYR	Syrian Arab Republic	Low income	Middle East			TRUE	TRUE	TRUE	TRUE	WHO	10	TRUE	TRUE	TRUE		18275704	17500657	#N/A	84400	0.00184644	33745.1		0.0647106		2560	704	1933.63	2035.39	-626.37	-524.614	39560.7	28681.5	29881.2	31453.6	-9679.55	-8107.08	-0.244676	-0.204927	-0.337484	-0.282658	-0.00052964	-0.000443599	-0.114687	-0.0960554	-0.286843	-0.240245		1	50	0.8	0.1	30		0.0222	0.4009	0.328534	0.3787	0.306334	811441	1.46535e+07	1.20084e+07	1.3842e+07	1.1197e+07		0	7.92	3.80204	7.92	3.80204	0.59	39.44	24.4098	38.85	23.8198	4.44	79.92	65.4161	75.48	60.9761
Taiwan	236	TWN	0	High income	East Asia			TRUE	TRUE	TRUE	FALSE	OWID	158	TRUE	TRUE	TRUE		23855008	23816775	0.158489	NA	0.00603716	144016		1		847	7	426.394	361.335	-420.606	-485.665	847	840	426.394	361.335	-420.606	-485.665	-0.496583	-0.573394	-0.500722	-0.578172	-1.76318e-05	-2.0359e-05	NA	NA	-0.00292054	-0.00337229		2	50	0.8	0.1	30		0.34115	0.4009	0.54366	0.05975	0.20251	1.62763e+07	1.91269e+07	2.5938e+07	2.85067e+06	9.66177e+06		0.06	7.92	13.5232	7.86	13.4632	8.57	39.44	62.195	30.87	53.625	66.57	79.92	108.504	13.35	41.9342
Tajikistan	208	TJK	Tajikistan	Low income	Central Asia			TRUE	TRUE	TRUE	TRUE	WHO	33	TRUE	TRUE	TRUE		9749625	9537642	0.0317975	48700	0.0012819	12498		0.0048346		125	90	103.891	108.581	-21.1085	-16.4194	25855.3	7239.49	21489.2	22459.1	-4366.14	-3396.22	-0.168868	-0.131355	-0.6031	-0.469125	-0.000447826	-0.000348344	-0.0896537	-0.0697376	-0.349346	-0.27174		1	50	0.8	0.1	30		0.2123	0.4009	0.284559	0.1886	0.0722587	4.13969e+06	7.81725e+06	5.54868e+06	3.67756e+06	1.40899e+06		0	7.92	2.21159	7.92	2.21159	2.29	39.44	21.5236	37.15	19.2336	42.46	79.92	56.6359	37.46	14.1759
Tanzania (United Republic of)	224	TZA	United Republic of Tanzania	Lower middle income	East Africa			TRUE	TRUE	TRUE	TRUE	WHO	4	FALSE	TRUE	FALSE		61498438	59734213	#N/A	354400	0.000963621	59261.2		0.0103105		725	21	NA	NA	NA	NA	70316.9	68280.1	NA	NA	NA	NA	NA	NA	NA	NA	NA	NA	NA	NA	NA	NA		1	50	0.8	0.1	30		0.00285	0.4009	0.224838	0.39805	0.221988	350541	4.93094e+07	2.76544e+07	4.89589e+07	2.73038e+07		NA	NA	NA	NA	NA	NA	NA	NA	NA	NA	NA	NA	NA	NA	NA
Thailand	209	THA	Thailand	Upper middle income	South-East Asia			TRUE	TRUE	TRUE	TRUE	WHO	174	TRUE	TRUE	TRUE		69950844	69799978	0.129577	497500	0.00495939	346913		0.463781		19205	61	15112.7	14050.8	-4092.3	-5154.16	41409.6	41278.1	32585.8	30296.3	-8823.78	-11113.4	-0.213085	-0.268376	-0.213764	-0.269231	-0.000126143	-0.000158874	-0.0177362	-0.0223384	-0.0254351	-0.032035		2	50	0.8	0.1	30		0.32895	0.4009	0.498515	0.07195	0.169565	4.60207e+07	5.60866e+07	6.97431e+07	1.00659e+07	2.37224e+07		0.26	7.92	11.2682	7.66	11.0082	14.19	39.44	56.2515	25.25	42.0615	65.79	79.92	99.4888	14.13	33.6988
Timor-Leste	211	TLS	Timor-Leste	Lower middle income	South-East Asia			TRUE	TRUE	TRUE	TRUE	WHO	23	TRUE	TRUE	TRUE		1343875	1318442	0.0428293	7800	0.00155429	2088.77		0.0476553		122	0	91.0074	92.8439	-30.9926	-29.1561	2560.05	2560.05	1909.7	1948.24	-650.35	-611.813	-0.254038	-0.238985	-0.254038	-0.238985	-0.000483936	-0.00045526	-0.0833782	-0.0784375	-0.311356	-0.292906		1	50	0.8	0.1	30		0.26485	0.4009	0.392703	0.13605	0.127853	711851	1.07752e+06	1.05549e+06	365668	343638		0	7.92	5.65278	7.92	5.65278	17.02	39.44	35.8775	22.42	18.8575	52.97	79.92	78.2875	26.95	25.3175
Togo	212	TGO	Togo	Low income	West Africa			TRUE	TRUE	TRUE	TRUE	WHO	13	TRUE	TRUE	TRUE		8478242	8.27874e+06	0.0290502	53600	0.00102357	8678.04		0.015859		242	68	172.141	183.513	-69.8589	-58.4868	15259.4	10971.7	10854.4	11571.5	-4404.99	-3687.91	-0.288673	-0.241681	-0.401488	-0.336131	-0.000519564	-0.000434985	-0.0821826	-0.0688043	-0.507602	-0.424971		1	50	0.8	0.1	30		0.0664	0.4009	0.246806	0.3345	0.180406	1.12591e+06	6.79785e+06	4.18496e+06	5.67194e+06	3.05905e+06		0.5	7.92	2.03222	7.42	1.53222	4.1	39.44	16.727	35.34	12.627	11.77	79.92	49.1319	68.15	37.3619
Tokelau	213	TKL	Tokelau	Lower middle income	Pacific			TRUE	FALSE	FALSE	TRUE	WHO	2	FALSE	TRUE	FALSE		1368	1350	0.0755089	0	0.00279529	3.82396		1		0	0	NA	NA	NA	NA	0	0	NA	NA	NA	NA	NA	NA	NA	NA	NA	NA	NA	NA	NA	NA		1	50	0.8	0.1	30		NA	NA	NA	NA	NA	NA	NA	NA	NA	NA		NA	NA	NA	NA	NA	NA	NA	NA	NA	NA	NA	NA	NA	NA	NA
Tonga	214	TON	Tonga	Upper middle income	Pacific			TRUE	TRUE	FALSE	TRUE	WHO	8	TRUE	TRUE	FALSE		106759	105697	0.0592164	700	0.00222632	237.679		1		0	0	NA	NA	NA	NA	0	0	NA	NA	NA	NA	NA	NA	NA	NA	NA	NA	NA	NA	NA	NA		2	50	0.8	0.1	30		0.3447	0.4009	0.298066	0.0562	-0.0466341	73599.7	85599.4	63642.4	11999.7	-9957.21		NA	NA	NA	NA	NA	NA	NA	NA	NA	NA	NA	NA	NA	NA	NA
Trinidad and Tobago	215	TTO	Trinidad and Tobago	High income	Caribbean			TRUE	TRUE	TRUE	TRUE	WHO	172	TRUE	TRUE	TRUE		1403374	1399491	0.115146	11800	0.00407453	5718.09		0.467507		1682	126	1322.56	1264.56	-359.442	-417.445	3597.81	3328.29	2828.96	2704.89	-768.849	-892.916	-0.213699	-0.248184	-0.231004	-0.268281	-0.000547857	-0.000636264	-0.0651567	-0.0756709	-0.134459	-0.156156		2	50	0.8	0.1	30		0.38485	0.4009	0.472638	0.01605	0.0877884	1.08018e+06	1.12523e+06	1.32658e+06	45048.3	246400		0.07	7.92	9.62334	7.85	9.55334	21.56	39.44	47.9151	17.88	26.3551	76.48	79.92	94.2483	3.44	17.7683
Tunisia	216	TUN	Tunisia	Lower middle income	North Africa			TRUE	TRUE	TRUE	TRUE	WHO	156	TRUE	TRUE	TRUE		11935764	11818618	0.0887297	67600	0.00333063	39753.6		0.618665		25238	4620	19600.7	19563.2	-5637.29	-5674.8	40794.3	33326.6	31682.3	31621.6	-9112.02	-9172.66	-0.223365	-0.224852	-0.273416	-0.275235	-0.000763422	-0.000768502	-0.134793	-0.13569	-0.229212	-0.230738		1	50	0.8	0.1	30		0.34025	0.4009	0.425184	0.06065	0.084934	8.12229e+06	9.5701e+06	1.01498e+07	1.44781e+06	2.0275e+06		0.44	7.92	7.16538	7.48	6.72538	15.45	39.44	40.7059	23.99	25.2559	67.25	79.92	84.774	12.67	17.524
Turkey	217	TUR	Turkey	Upper middle income	Eastern Europe			TRUE	TRUE	TRUE	TRUE	WHO	258	TRUE	TRUE	TRUE		85042736	84339067	0.0898107	454700	0.00337944	287397		0.168828		70410	20642	77519.8	77856.2	7109.81	7446.16	417052	294786	459165	461157	42112.8	44105.1	0.100977	0.105754	0.142859	0.149617	0.000495196	0.000518623	0.0926167	0.0969982	0.146532	0.153464		2	50	0.8	0.1	30		0.6463	0.4009	0.408712	-0.2454	-0.237588	1.09926e+08	6.81873e+07	6.9516e+07	-4.1739e+07	-4.04103e+07		18.62	7.92	7.73158	-10.7	-10.8884	59.51	39.44	38.629	-20.07	-20.881	128.75	79.92	81.4886	-48.83	-47.2614
Turkmenistan	218	TKM	Turkmenistan	Upper middle income	Central Asia			TRUE	FALSE	FALSE	TRUE	WHO	2	FALSE	TRUE	FALSE		6117933	6031187	0.0476795	33600	0.00187873	11493.9		1		0	0	NA	NA	NA	NA	0	0	NA	NA	NA	NA	NA	NA	NA	NA	NA	NA	NA	NA	NA	NA		2	50	0.8	0.1	30		NA	NA	NA	NA	NA	NA	NA	NA	NA	NA		NA	NA	NA	NA	NA	NA	NA	NA	NA	NA	NA	NA	NA	NA	NA
Turks and Caicos Islands	219	TCA	Turks and Caicos Islands	High income	Caribbean			TRUE	TRUE	FALSE	TRUE	WHO	12	TRUE	TRUE	FALSE		39226	38718	0.133893	NA	0.00515205	202.094		1		23	6	NA	NA	NA	NA	23	17	NA	NA	NA	NA	NA	NA	NA	NA	NA	NA	NA	NA	NA	NA		2	50	0.8	0.1	30		0.6676	0.4009	0.411728	-0.2667	-0.255872	52374.6	31451.4	32300.9	-20923.1	-20073.6		NA	NA	NA	NA	NA	NA	NA	NA	NA	NA	NA	NA	NA	NA	NA
Tuvalu	220	TUV	Tuvalu	Upper middle income	Pacific			TRUE	FALSE	FALSE	TRUE	WHO	6	TRUE	TRUE	FALSE		11925	11792	0.0755089	100	0.00279529	33.3338		1		0	0	NA	NA	NA	NA	0	0	NA	NA	NA	NA	NA	NA	NA	NA	NA	NA	NA	NA	NA	NA		2	50	0.8	0.1	30		NA	NA	NA	NA	NA	NA	NA	NA	NA	NA		NA	NA	NA	NA	NA	NA	NA	NA	NA	NA	NA	NA	NA	NA	NA
Uganda	221	UGA	Uganda	Low income	East Africa			TRUE	TRUE	TRUE	TRUE	WHO	97	TRUE	TRUE	TRUE		47123533	45741000	0.0198569	242800	0.000746608	35182.8		0.045188		3215	303	1550.9	2182.55	-1664.1	-1032.45	71147.2	64441.9	34321.1	48299.4	-36826.2	-22847.8	-0.517605	-0.321134	-0.571463	-0.354549	-0.000781481	-0.000484849	-0.151673	-0.0941013	-1.04671	-0.649403		1	50	0.8	0.1	30		0.02185	0.4009	0.193956	0.37905	0.172106	2.0593e+06	3.77836e+07	1.82798e+07	3.57244e+07	1.62205e+07		0.19	7.92	1.40539	7.73	1.21539	1.83	39.44	12.0236	37.61	10.1936	4.37	79.92	38.5828	75.55	34.2128
Ukraine	222	UKR	Ukraine	Lower middle income	Eastern Europe			TRUE	TRUE	TRUE	TRUE	WHO	217	TRUE	TRUE	TRUE		43466822	43733759	0.169491	698700	0.00653059	283864		0.485175		67729	18533	57086.9	54679.7	-10642.1	-13049.3	139597	101398	117663	112701	-21934.5	-26896.1	-0.157127	-0.19267	-0.216319	-0.265252	-0.000504625	-0.000618773	-0.0313932	-0.0384945	-0.077271	-0.09475		1	50	0.8	0.1	30		0.1481	0.4009	0.53536	0.2528	0.38726	1.28749e+07	3.48517e+07	4.65408e+07	2.19768e+07	3.36659e+07		0.57	7.92	15.0889	7.35	14.5189	6.16	39.44	60.333	33.28	54.173	29.33	79.92	106.798	50.59	77.4677
United Arab Emirates	223	ARE	United Arab Emirates	High income	Middle East			TRUE	TRUE	TRUE	TRUE	WHO	245	TRUE	TRUE	TRUE		9991083	9890400	0.0126437	29100	0.000863662	8628.92		0.843127		2136	665	3035.2	3564.67	899.199	1428.67	2533.43	1744.7	3599.93	4227.91	1066.5	1694.49	0.420973	0.668852	0.611284	0.971223	0.000106746	0.0001696	0.0366496	0.0582298	0.123596	0.196373		2	50	0.8	0.1	30		0.799992	0.4009	0.451993	-0.399092	-0.347999	1.59856e+07	8.01085e+06	9.03181e+06	-7.97472e+06	-6.95376e+06		83.16	7.92	0.880945	-75.24	-82.2791	153.76	39.44	18.8307	-114.32	-134.929	200.7	79.92	89.791	-120.78	-110.909
United Kingdom	210	GBR	The United Kingdom	High income	Western Europe			TRUE	TRUE	TRUE	TRUE	WHO	264	TRUE	TRUE	TRUE		68207114	67886004	#N/A	621800	0.00754229	514438		1		140558	72548	151794	146100	11235.8	5542.24	140558	68010	151794	146100	11235.8	5542.24	0.0799374	0.0394303	0.165209	0.0814916	0.000164731	8.12561e-05	0.0180699	0.00891322	0.021841	0.0107734		2	50	0.8	0.1	30		0.6954	0.4009	0.534875	-0.2945	-0.160525	9.48625e+07	5.46885e+07	7.29646e+07	-4.0174e+07	-2.18978e+07		52.28	7.92	21.1275	-44.36	-31.1525	114.22	39.44	67.4757	-74.78	-46.7443	138.74	79.92	106.766	-58.82	-31.9741
United States of America	225	USA	United States of America	High income	North America			TRUE	TRUE	TRUE	TRUE	WHO	273	TRUE	TRUE	TRUE		332915074	331002647	0.166309	2946500	0.00634365	2.1119e+06		0.739479		744072	352258	854250	809794	110178	65722.1	1.00621e+06	529852	1.15521e+06	1.09509e+06	148994	88876.3	0.148074	0.0883276	0.281199	0.167738	0.000447543	0.000266964	0.0505664	0.0301633	0.0705497	0.0420836		2	50	0.8	0.1	30		0.5942	0.4009	0.484436	-0.1933	-0.109764	3.95636e+08	2.66931e+08	3.22552e+08	-1.28705e+08	-7.30842e+07		50.9	7.92	15.509	-42.98	-35.391	100.04	39.44	58.2308	-60.6	-41.8092	118.48	79.92	96.6541	-38.56	-21.8259
United States Virgin Islands	226	VIR	United States Virgin Islands	High income	Caribbean			FALSE	FALSE	FALSE	TRUE	WHO	0	FALSE	FALSE	FALSE		0	104423	0.204955	NA	0.00706952	0		#N/A		81	23	NA	NA	NA	NA	NA	NA	NA	NA	NA	NA	NA	NA	NA	NA	NA	NA	NA	NA	NA	NA		2	50	0.8	0.1	30		NA	NA	NA	NA	NA	NA	NA	NA	NA	NA		NA	NA	NA	NA	NA	NA	NA	NA	NA	NA	NA	NA	NA	NA	NA
Uruguay	227	URY	Uruguay	High income	South America			TRUE	TRUE	TRUE	TRUE	WHO	216	TRUE	TRUE	TRUE		3485152	3473727	0.150876	33800	0.00636301	22176		1		6077	168	7729.85	6355.61	1652.85	278.607	6077	5909	7729.85	6355.61	1652.85	278.607	0.271984	0.0458461	0.279717	0.0471496	0.000474254	7.99411e-05	0.0489008	0.0082428	0.074533	0.0125634		2	50	0.8	0.1	30		0.799992	0.4009	0.453773	-0.399092	-0.346219	5.57619e+06	2.79439e+06	3.16294e+06	-2.78179e+06	-2.41325e+06		19.71	7.92	15.0938	-11.79	-4.61623	113.19	39.44	51.1988	-73.75	-61.9912	179.6	79.92	90.5238	-99.68	-89.0762
Uzbekistan	228	UZB	Uzbekistan	Lower middle income	Central Asia			TRUE	TRUE	TRUE	TRUE	WHO	46	TRUE	TRUE	TRUE		33935765	33469199	0.0478886	203600	0.00187159	63513.7		0.0282753		1323	614	1087.54	1126.34	-235.455	-196.655	46789.9	25074.9	38462.7	39834.9	-8327.24	-6955.02	-0.177971	-0.148644	-0.332095	-0.27737	-0.000245382	-0.000204947	-0.0409	-0.0341602	-0.131109	-0.109504		1	50	0.8	0.1	30		0.3062	0.4009	0.354813	0.0947	0.0486132	2.07823e+07	2.72097e+07	2.40817e+07	6.42743e+06	3.29945e+06		0	7.92	3.347	7.92	3.347	7.94	39.44	28.6124	31.5	20.6724	61.24	79.92	70.6596	18.68	9.41962
Vanuatu	229	VUT	Vanuatu	Lower middle income	Pacific			TRUE	TRUE	TRUE	TRUE	WHO	13	TRUE	TRUE	TRUE		314464	307150	0.0360768	2200	0.00136182	428.244		0.00410584		0	0	0	0	0	0	0	0	0	0	0	0	0	0	0	0	0	0	0	0	0	0		1	50	0.8	0.1	30		0.0909	0.4009	0.272831	0.31	0.181931	57169.6	252137	171591	194968	114422		0	7.92	2.70399	7.92	2.70399	2.37	39.44	20.5329	37.07	18.1629	18.18	79.92	54.3157	61.74	36.1357
Venezuela (Bolivarian Republic of)	230	VEN	Venezuela (Bolivarian Republic of)	Upper middle income	South America			TRUE	TRUE	TRUE	TRUE	WHO	15	TRUE	TRUE	TRUE		28704947	28435943	0.0797272	186900	0.00297258	85327.8		0.0534289		4874	1021	3506.47	3487.19	-1367.53	-1386.81	91224.1	72114.6	65628.7	65268	-25595.4	-25956.1	-0.280577	-0.284531	-0.354927	-0.359929	-0.000891672	-0.000904239	-0.136947	-0.138877	-0.299966	-0.304193		2	50	0.8	0.1	30		0.27375	0.4009	0.416011	0.12715	0.142261	1.5716e+07	2.30156e+07	2.38831e+07	7.29967e+06	8.16717e+06		0.05	7.92	8.28699	7.87	8.23699	5.11	39.44	40.1084	34.33	34.9984	54.75	79.92	82.9379	25.17	28.1879
Viet Nam	231	VNM	Viet Nam	Lower middle income	South-East Asia			TRUE	TRUE	TRUE	TRUE	WHO	180	TRUE	TRUE	TRUE		98168829	97338583	0.0786601	631800	0.00328879	322857		0.228188		22030	35	9758.76	9815.5	-12271.2	-12214.5	96543.3	96389.9	42766.4	43015	-53777	-53528.3	-0.557024	-0.554448	-0.55791	-0.555331	-0.000547801	-0.000545268	-0.085117	-0.0847235	-0.166566	-0.165796		1	50	0.8	0.1	30		0.22235	0.4009	0.392703	0.17855	0.170353	4.36557e+07	7.87118e+07	7.71024e+07	3.50561e+07	3.34468e+07		0.05	7.92	5.65278	7.87	5.60278	3.85	39.44	35.8775	35.59	32.0275	43.69	79.92	78.2875	36.23	34.5975
Wallis and Futuna	232	WLF	Wallis and Futuna	High income	Pacific			TRUE	TRUE	FALSE	TRUE	WHO	26	TRUE	TRUE	FALSE		11094	11558	0.0755089	NA	0.00279529	31.0109		1		7	0	NA	NA	NA	NA	7	7	NA	NA	NA	NA	NA	NA	NA	NA	NA	NA	NA	NA	NA	NA		2	50	0.8	0.1	30		0.47045	0.4009	0.429429	-0.06955	-0.0410215	10438.3	8895.17	9528.16	-1543.18	-910.185		NA	NA	NA	NA	NA	NA	NA	NA	NA	NA	NA	NA	NA	NA	NA
Yemen	233	YEM	Yemen	Low income	Middle East			TRUE	TRUE	TRUE	TRUE	WHO	10	TRUE	TRUE	TRUE		30490639	29825968	0.0293099	174500	0.0010612	32356.7		0.024097		1880	611	1378.87	1516.02	-501.133	-363.983	78017.9	52662.1	57221.4	62913	-20796.5	-15104.9	-0.26656	-0.193608	-0.394904	-0.286826	-0.000682061	-0.000495394	-0.119177	-0.0865609	-0.642725	-0.466824		1	50	0.8	0.1	30		0.0053	0.4009	0.239322	0.3956	0.234022	323201	2.44474e+07	1.45942e+07	2.41242e+07	1.4271e+07		0	7.92	2.17293	7.92	2.17293	0.88	39.44	15.4816	38.56	14.6016	1.06	79.92	47.6031	78.86	46.5431
Zambia	234	ZMB	Zambia	Lower middle income	Southern Africa			TRUE	TRUE	TRUE	TRUE	WHO	99	TRUE	TRUE	TRUE		18920657	18383956	0.0213204	123400	0.000825378	15616.7		0.0790153		3661	386	2185.58	2754.44	-1475.42	-906.561	46332.8	41447.7	27660.2	34859.6	-18672.6	-11473.2	-0.403011	-0.247627	-0.450511	-0.276812	-0.000986891	-0.000606387	-0.151318	-0.092976	-1.19568	-0.734678		1	50	0.8	0.1	30		0.01955	0.4009	0.20851	0.38135	0.18896	739798	1.51706e+07	7.89031e+06	1.44308e+07	7.15051e+06		0	7.92	1.58911	7.92	1.58911	0.82	39.44	12.5238	38.62	11.7038	3.87	79.92	41.4848	76.05	37.6148
Zimbabwe	235	ZWE	Zimbabwe	Lower middle income	Southern Africa			TRUE	TRUE	TRUE	TRUE	WHO	201	TRUE	TRUE	TRUE		15092171	14862927	0.0301416	126500	0.00113695	17159.1		0.108012		4677	360	3445.04	3855.31	-1231.96	-821.686	43300.8	39967.8	31895	35693.4	-11405.8	-7607.37	-0.263409	-0.175687	-0.285375	-0.190337	-0.000755743	-0.000504061	-0.0901645	-0.0601373	-0.66471	-0.443344		1	50	0.8	0.1	30		0.1781	0.4009	0.233953	0.2228	0.0558526	5.37583e+06	1.21009e+07	7.06171e+06	6.72507e+06	1.68587e+06		0.61	7.92	2.3598	7.31	1.7498	8.83	39.44	15.3718	30.61	6.5418	35.42	79.92	46.5665	44.5	11.1465
																		7834704875	7786049939
																		0.983403	0.979419
GLOBAL		236		183				220	210	189	235			205	221	183		7704670263	7625808466		55317500	0.00353722	2.69742e+07		0.234737		4987193	1895338	4.93671e+06	4.83649e+06	-50486.3	-150706	2.12459e+07	1.4126e+07	1.91281e+07	1.97309e+07	-2.11783e+06	-1.515e+06	-0.0996817	-0.0713077	-0.149924	-0.107249	-0.000277718	-0.000198667	-0.038285	-0.0273873	-0.0785131	-0.0561647								0.813478	0.8018	0.803655	-0.0116782	-0.00982369	6.26758e+09	6.1776e+09	6.19189e+09	-8.99768e+07	-7.56883e+07		8.05128	7.92	7.9657	-0.131276	-0.0855795	40.1866	39.44	39.5987	-0.746596	-0.587944	81.2278	79.92	80.1058	-1.30777	-1.12194
Countries with Decreases in Deaths / Increases in Vaccinations																															116	139					116	139	116	139	115	139	116	139	114	137	116	139											105	111				105	111					118	136				114	115				106	111
Countries with Increases in Deaths / Decreases in Vaccinations																															64	40					64	40	64	40	64	40	64	40	63	40	64	40											78	72				78	72					65	47				69	68				77	72
Low income		29		26				28	28	28	29			26	29	26		662553688	644873187		4225200	0.0011445	738060		0.025055		36960	10178	25325.1	28794.9	-11634.9	-8165.13	1.47515e+06	941850	1.1036e+06	1.21362e+06	-371552	-261529	-0.251874	-0.17729	-0.394492	-0.277676	-0.000576163	-0.000405552	-0.0879372	-0.0618975	-0.503418	-0.354347								0.0448817	0.8018	0.452257	0.756918	0.407375	2.97366e+07	5.31236e+08	2.99644e+08	5.01499e+08	2.69908e+08		0.124884	7.92	2.32485	7.79512	2.19997	1.31439	39.44	16.0493	38.1256	14.7349	4.45842	79.92	45.0087	75.4616	40.5503
Lower middle income		52		46				52	50	48	52			46	52	46		2888385846	2850375210		19303900	0.0021494	6.12661e+06		0.0744715		832127	245977	714300	752946	-117827	-79180.6	1.11738e+07	7.62322e+06	9.67636e+06	1.03209e+07	-1.4974e+06	-852909	-0.134011	-0.0763314	-0.196426	-0.111883	-0.000525335	-0.000299227	-0.07757	-0.0441832	-0.24441	-0.139214								0.469409	0.8018	0.676975	0.332391	0.207567	1.35583e+09	2.31591e+09	1.95537e+09	9.60075e+08	5.99533e+08		3.04455	7.92	4.50723	4.87545	1.46268	15.2404	39.44	28.4788	24.1996	13.2383	46.5969	79.92	67.4374	33.3231	20.8404
Upper middle income		60		50				57	52	51	60			54	57	50		2922225194	2904957737		20826300	0.00373981	1.0864e+07		0.367362		2315960	785951	2.19816e+06	2.18992e+06	-117804	-126044	6.3043e+06	4.33945e+06	5.80327e+06	5.82477e+06	-501022	-479529	-0.0794732	-0.0760639	-0.115458	-0.110505	-0.000172472	-0.000165073	-0.0240572	-0.0230252	-0.0461177	-0.0441393								1.13893	0.8018	0.910297	-0.337128	-0.228631	3.3282e+09	2.34304e+09	2.66009e+09	-9.85164e+08	-6.68111e+08		6.88384	7.92	8.25727	1.03616	1.37343	56.4381	39.44	46.3154	-16.9981	-10.1226	113.815	79.92	90.7473	-33.8954	-23.0681
High income		94		61				83	80	62	93			79	83	61		1231505535	1225602332		10962100	0.00754367	9.24554e+06		0.786041		1802146	853232	1.99893e+06	1.86483e+06	196780	62684.1	2.29269e+06	1.22151e+06	2.54484e+06	2.37166e+06	252149	78970.4	0.10998	0.0344445	0.206424	0.0646495	0.000205735	6.44339e-05	0.0230019	0.00720394	0.0272726	0.00854146								1.26171	0.8018	1.03677	-0.459914	-0.224943	1.55381e+09	9.87421e+08	1.27679e+09	-5.66386e+08	-2.77018e+08		26.8287	7.92	18.4201	-18.9087	-8.40858	81.0459	39.44	62.4108	-41.6059	-18.6352	126.427	79.92	103.45	-46.5067	-22.9767
		235		183				220	210	189	234			205	221	183		7704670263	7625808466		55317500	0.00353722	2.69742e+07		0.234737		4987193	1895338	4.93671e+06	4.83649e+06	-50486.3	-150706	2.12459e+07	1.4126e+07	1.91281e+07	1.97309e+07	-2.11783e+06	-1.515e+06	-0.0996817	-0.0713077	-0.149924	-0.107249	-0.000277718	-0.000198667	-0.038285	-0.0273873	-0.0785131	-0.0561647								0.813478	0.8018	0.803655	-0.0116782	-0.00982369	6.26758e+09	6.1776e+09	6.19189e+09	-8.99768e+07	-7.56883e+07		8.05128	7.92	7.9657	-0.131276	-0.0855795	40.1866	39.44	39.5987	-0.746596	-0.587944	81.2278	79.92	80.1058	-1.30777	-1.12194
North America		4			2			3	3	2	4			3	3	2		370982987	368744804		3234700	0.00644684	2.37724e+06		0.746765		773024	367636	884619	838606	111595	65581.7	1.03516e+06	543426	1.18557e+06	1.1239e+06	150411	88735.8	0.145302	0.0857216	0.276784	0.16329	0.000407901	0.000240643	0.0464994	0.0274325	0.0632715	0.0373273								1.21844	0.8018	0.975016	-0.416635	-0.243419	4.52019e+08	2.97454e+08	3.61714e+08	-1.54565e+08	-9.03044e+07		47.2254	7.92	15.6566	-39.3054	-31.5688	99.9046	39.44	58.6796	-60.4646	-41.2249	121.494	79.92	97.2685	-41.5738	-24.2252
Central America		8			8			8	8	8	8			8	8	8		181721512	179670186		1001400	0.00288276	517947		0.419312		336205	163359	326022	329217	-10183.5	-6988.16	801801	413035	770257	779859	-31544.4	-21941.9	-0.0393419	-0.0273658	-0.0763722	-0.0531237	-0.000175568	-0.000122123	-0.0315003	-0.0219113	-0.0609028	-0.0423633								0.734857	0.8018	0.729293	0.0669431	-0.00556397	1.33539e+08	1.45704e+08	1.32528e+08	1.2165e+07	-1.01109e+06		4.8813	7.92	6.29181	3.0387	1.41051	29.98	39.44	32.6429	9.46004	2.66298	73.0836	79.92	72.6735	6.83639	-0.41009
South America		14			12			13	12	12	14			12	13	12		433950159	430457607		2706400	0.00366857	1.57916e+06		0.725207		1169659	414735	1.15839e+06	1.14966e+06	-11270.1	-20000.1	1.61286e+06	1.04974e+06	1.56873e+06	1.55956e+06	-44131	-53299	-0.0273619	-0.0330462	-0.0420401	-0.0507737	-0.000102521	-0.000123819	-0.0163062	-0.0196937	-0.0279458	-0.0337514								1.02262	0.8018	0.836029	-0.220818	-0.186589	4.43765e+08	3.47941e+08	3.62795e+08	-9.58239e+07	-8.09703e+07		8.8534	7.92	8.40069	-0.933403	-0.452716	42.1082	39.44	40.3069	-2.66816	-1.80124	102.456	79.92	83.3373	-22.536	-19.1188
Caribbean		29			14			23	21	14	29			22	23	14		39573982	39314250		318500	0.00376758	148120		0.184155		18419	3408	17203.1	16474.9	-1215.89	-1944.09	100019	70503.8	87560.8	87280.4	-12458.2	-12738.5	-0.124558	-0.127361	-0.176703	-0.180678	-0.000316888	-0.000324018	-0.0391152	-0.0399953	-0.084109	-0.0860015								0.830828	0.8018	0.799253	-0.0290279	-0.0315747	3.28792e+07	3.17304e+07	3.16296e+07	-1.14875e+06	-1.24954e+06		2.93536	7.92	8.63361	4.98464	5.69825	38.2389	39.44	40.5054	1.20112	2.26655	90.9571	79.92	79.669	-11.0371	-11.2881
Western Europe		28			22			28	28	23	28			27	28	22		417168666	414130864		4086200	0.00872672	3.614e+06		0.895361		682935	363971	727710	674792	44775.4	-8142.88	762748	353532	812117	752481	49369	-10267	0.0647252	-0.0134605	0.139645	-0.0290411	0.000119211	-2.47916e-05	0.0120819	-0.0025126	0.0136605	-0.00284089								1.38763	0.8018	1.07917	-0.585826	-0.308461	5.78874e+08	3.34486e+08	4.50194e+08	-2.44388e+08	-1.2868e+08		23.0016	7.92	21.4983	-15.0816	-1.50328	91.4985	39.44	68.4347	-52.0585	-23.0637	138.556	79.92	107.711	-58.6364	-30.8452
Eastern Europe		27			26			26	26	26	27			26	26	26		433653402	433868163		4848300	0.00584728	2.53695e+06		0.338295		710912	209863	719534	667781	8622.25	-43131.4	2.10146e+06	1.50721e+06	2.1125e+06	1.99748e+06	11038.7	-103982	0.0052529	-0.0494807	0.00732398	-0.0689896	2.54426e-05	-0.000239662	0.00227683	-0.021447	0.00435119	-0.0409868								0.795011	0.8018	1.00223	0.00678919	0.207214	3.44759e+08	3.47703e+08	4.34618e+08	2.94416e+06	8.98592e+07		11.4564	7.92	13.4685	-3.53638	2.01208	42.6804	39.44	55.3727	-3.24043	12.6923	79.2114	79.92	99.9576	0.708563	20.7462
Central Asia		5			4			5	4	4	5			4	5	4		69308695	68307739		426500	0.00214205	146319		0.133566		21250	4808	18679.1	19096	-2570.87	-2153.96	159097	100084	136062	140100	-23035.4	-18996.5	-0.144788	-0.119402	-0.230161	-0.189806	-0.000337229	-0.000278102	-0.0540102	-0.0445406	-0.157433	-0.12983								0.586308	0.8018	0.709317	0.215492	0.123008	4.06363e+07	5.55717e+07	4.91618e+07	1.49355e+07	8.52554e+06		0.158957	7.92	3.98001	7.76104	3.82105	12.1588	39.44	30.0291	27.2812	17.8703	58.5062	79.92	70.6354	21.4138	12.1293
Middle East		14			14			14	14	14	14			14	14	14		265587670	260991715		1149000	0.00187612	489652		0.227848		205519	89219	178695	186215	-26824	-19304.3	902000	483662	739326	780398	-162674	-121601	-0.180348	-0.134813	-0.336338	-0.251418	-0.000623291	-0.00046592	-0.141579	-0.105832	-0.332224	-0.248342								0.602042	0.8018	0.720575	0.199758	0.118533	1.59895e+08	2.12948e+08	1.91376e+08	5.30531e+07	3.14809e+07		9.66018	7.92	3.71843	-1.74018	-5.94175	24.2572	39.44	25.6522	15.1828	1.39501	61.8333	79.92	71.7405	18.0867	9.90715
North Africa		7			6			7	7	7	7			6	7	6		210181877	206433795		1112200	0.0020247	417967		0.0866277		67410	22895	57649.9	58855.2	-9760.08	-8554.78	778157	435789	677893	707262	-100264	-70895	-0.128848	-0.0911063	-0.230076	-0.162682	-0.000485697	-0.000343427	-0.0901496	-0.0637431	-0.239886	-0.169619								0.334905	0.8018	0.644816	0.466895	0.309911	7.03909e+07	1.68524e+08	1.35529e+08	9.81329e+07	6.51377e+07		3.90845	7.92	4.3142	4.01155	0.405754	12.5875	39.44	26.9198	26.8525	14.3322	33.4451	79.92	64.2292	46.4749	30.7841
West Africa		15			15			15	15	15	15			15	15	15		407678789	397205524		3072100	0.00100595	399568		0.0157688		9658	3231	7443.43	7817.18	-2214.57	-1840.82	612476	380637	485553	505981	-126923	-106495	-0.20723	-0.173876	-0.33345	-0.27978	-0.000319541	-0.00026811	-0.0413149	-0.0346651	-0.317651	-0.266525								0.0434911	0.8018	0.457294	0.758309	0.413803	1.77304e+07	3.26877e+08	1.86429e+08	3.09146e+08	1.68699e+08		0.408591	7.92	1.95516	7.51141	1.54657	1.91741	39.44	16.0154	37.5226	14.098	4.29974	79.92	45.516	75.6203	41.2162
Central Africa		8			8			8	8	8	8			8	8	8		151046321	146728857		1051900	0.0010803	158511		0.0133849		3798	1466	2931.23	3254.53	-866.767	-543.471	283752	146612	228859	249888	-54892.9	-33864.2	-0.193454	-0.119344	-0.374408	-0.230978	-0.000374111	-0.000230794	-0.0521845	-0.0321934	-0.346304	-0.213639								0.0130737	0.8018	0.435854	0.788726	0.422781	1.97473e+06	1.21109e+08	6.58342e+07	1.19134e+08	6.38595e+07		0.0146467	7.92	2.18666	7.90535	2.17201	0.47777	39.44	15.3535	38.9622	14.8757	1.30737	79.92	43.3763	78.6126	42.0689
East Africa		13			9			12	12	12	13			9	12	9		262992418	256470977		1436400	0.0011208	287453		0.0331782		18053	4237	12028.1	13820.7	-6024.88	-4232.26	544123	401456	370972	419441	-173151	-124682	-0.31822	-0.229143	-0.431307	-0.310574	-0.000675129	-0.000486144	-0.120545	-0.0868015	-0.602362	-0.433746								0.055363	0.8018	0.457123	0.746437	0.40176	1.45601e+07	2.10867e+08	1.2022e+08	1.96307e+08	1.0566e+08		0.26568	7.92	2.26585	7.65432	2.00017	2.03007	39.44	15.7255	37.4099	13.6954	5.50168	79.92	45.4887	74.4183	39.987
Southern Africa		14			12			13	12	12	14			13	13	12		217815942	212964974		1597800	0.00132467	282109		0.20126		112436	30272	88514.3	93692.8	-23921.7	-18743.2	558659	443187	408321	447068	-150339	-111591	-0.269106	-0.199748	-0.339221	-0.251792	-0.000705931	-0.000523987	-0.0940909	-0.0698403	-0.532909	-0.395559								0.161468	0.8018	0.520418	0.640332	0.35895	3.51703e+07	1.74645e+08	1.13355e+08	1.39475e+08	7.81851e+07		0.366787	7.92	2.69768	7.55321	2.33089	3.78897	39.44	18.633	35.651	14.844	16.1222	79.92	51.7998	63.7978	35.6776
South Asia		8			8			8	8	8	8			8	8	8		1877243630	1856376652		12327700	0.00224325	4.16432e+06		0.0600417		547161	171543	488815	522871	-58346	-24290.3	9.11301e+06	6.19506e+06	8.06444e+06	8.64077e+06	-1.04858e+06	-472248	-0.115064	-0.0518213	-0.16926	-0.0762298	-0.000564851	-0.000254392	-0.0850586	-0.0383079	-0.2518	-0.113403								0.56987	0.8018	0.707116	0.23193	0.137245	1.06979e+09	1.50517e+09	1.32743e+09	4.35389e+08	2.57643e+08		3.96624	7.92	4.79827	3.95376	0.832034	19.2652	39.44	30.0326	20.1748	10.7674	56.5564	79.92	70.4433	23.3636	13.8869
East Asia		6			5			5	5	5	5			5	6	5		1648756372	1644164482		12396900	0.00476962	7.84204e+06		0.56517		29291	9109	27490.1	25058.5	-1800.86	-4232.54	51826.9	34128.4	48991	44712.4	-2835.91	-7114.52	-0.0547189	-0.137275	-0.0830952	-0.208463	-1.72483e-06	-4.32714e-06	-0.00022876	-0.000573895	-0.000361629	-0.000907228								1.4936	0.8018	1.01201	-0.691801	-0.481588	2.46258e+09	1.32197e+09	1.66856e+09	-1.14061e+09	-7.94021e+08		7.40627	7.92	10.8612	0.513732	3.45498	80.1088	39.44	55.7256	-40.6688	-24.3832	149.217	79.92	100.915	-69.2969	-48.3021
South-East Asia		11			11			11	11	11	11			11	11	11		675118475	668619854		4259100	0.00269613	1.80269e+06		0.153865		278669	34641	218360	226613	-60308.9	-52055.6	1.81112e+06	1.55164e+06	1.41932e+06	1.48192e+06	-391807	-329207	-0.216334	-0.181769	-0.252512	-0.212167	-0.000585994	-0.000492368	-0.091993	-0.077295	-0.217346	-0.18262								0.554188	0.8018	0.776861	0.247612	0.222673	3.74143e+08	5.4131e+08	5.24473e+08	1.67167e+08	1.50331e+08		2.44238	7.92	5.5137	5.47762	3.07132	13.8173	39.44	35.4539	25.6227	21.6365	55.1155	79.92	77.4383	24.8045	22.3228
Pacific		24			7			21	16	8	24			14	21	7		41889366	41358023		292400	0.0050812	210148		0.158594		2794	945	2622.67	2664.54	-171.329	-129.459	17617.3	16344.3	11603.3	12806.4	-6013.93	-4810.89	-0.341366	-0.273078	-0.367952	-0.294346	-0.000145412	-0.000116323	-0.0205675	-0.0164531	-0.0286176	-0.0228928								0.832571	0.8018	0.86044	-0.0307709	0.0278695	3.48759e+07	3.35869e+07	3.60433e+07	-1.28897e+06	1.16743e+06		1.94625	7.92	12.0945	5.97375	10.1483	22.2302	39.44	46.5819	17.2098	24.3517	82.3723	79.92	85.8028	-2.45232	3.43052
		235			183			220	210	189	234			205	221	183		7704670263	7625808466		55317500	0.00353722	2.69742e+07		0.234737		4987193	1895338	4.93671e+06	4.83649e+06	-50486.3	-150706	2.12459e+07	1.4126e+07	1.91281e+07	1.97309e+07	-2.11783e+06	-1.515e+06	-0.0996817	-0.0713077	-0.149924	-0.107249	-0.000277718	-0.000198667	-0.038285	-0.0273873	-0.0785131	-0.0561647								0.813478	0.8018	0.803655	-0.0116782	-0.00982369	6.26758e+09	6.1776e+09	6.19189e+09	-8.99768e+07	-7.56883e+07		8.05128	7.92	7.9657	-0.131276	-0.0855795	40.1866	39.44	39.5987	-0.746596	-0.587944	81.2278	79.92	80.1058	-1.30777	-1.12194
North America		4			2			3	3	2	4			3	3	2		370982987	368744804		3234700	0.00644684	2.37724e+06		0.746765		773024	367636	884619	838606	111595	65581.7	1.03516e+06	543426	1.18557e+06	1.1239e+06	150411	88735.8	0.145302	0.0857216	0.276784	0.16329	0.000407901	0.000240643	0.0464994	0.0274325	0.0632715	0.0373273								1.21844	0.8018	0.975016	-0.416635	-0.243419	4.52019e+08	2.97454e+08	3.61714e+08	-1.54565e+08	-9.03044e+07		47.2254	7.92	15.6566	-39.3054	-31.5688	99.9046	39.44	58.6796	-60.4646	-41.2249	121.494	79.92	97.2685	-41.5738	-24.2252
Central & South America		22			20			21	20	20	22			20	21	20		615671671	610127793		3707800	0.00343717	2.09711e+06		0.623633		1505864	578094	1.48441e+06	1.47888e+06	-21453.6	-26988.3	2.41466e+06	1.46277e+06	2.33899e+06	2.33942e+06	-75675.4	-75241	-0.0313399	-0.03116	-0.0517343	-0.0514373	-0.000124032	-0.00012332	-0.0204098	-0.0202926	-0.0360856	-0.0358784								0.937682	0.8018	0.804525	-0.135882	-0.133158	5.77304e+08	4.93646e+08	4.95323e+08	-8.36589e+07	-8.19814e+07		7.681	7.92	7.77823	0.239002	0.0972337	38.5284	39.44	38.0448	0.911597	-0.483582	93.7865	79.92	80.1897	-13.8665	-13.5967
Caribbean		29			14			23	21	14	29			22	23	14		39573982	39314250		318500	0.00376758	148120		0.184155		18419	3408	17203.1	16474.9	-1215.89	-1944.09	100019	70503.8	87560.8	87280.4	-12458.2	-12738.5	-0.124558	-0.127361	-0.176703	-0.180678	-0.000316888	-0.000324018	-0.0391152	-0.0399953	-0.084109	-0.0860015								0.830828	0.8018	0.799253	-0.0290279	-0.0315747	3.28792e+07	3.17304e+07	3.16296e+07	-1.14875e+06	-1.24954e+06		2.93536	7.92	8.63361	4.98464	5.69825	38.2389	39.44	40.5054	1.20112	2.26655	90.9571	79.92	79.669	-11.0371	-11.2881
Europe & Central Asia		60			52			59	58	53	60			57	59	52		920130763	916306766		9361000	0.00687245	6.29727e+06		0.468063		1415097	578642	1.46592e+06	1.36167e+06	50826.7	-53428.3	3.0233e+06	1.96082e+06	3.06067e+06	2.89006e+06	37372.4	-133245	0.0123614	-0.0440727	0.0190595	-0.0679537	4.07859e-05	-0.000145415	0.00399235	-0.0142341	0.00593469	-0.0211592								1.04797	0.8018	1.01505	-0.24617	-0.0329252	9.6427e+08	7.37761e+08	9.33974e+08	-2.26509e+08	-3.02955e+07		15.8398	7.92	16.3943	-7.91977	0.55455	62.5145	39.44	59.3858	-23.0745	-3.12875	104.558	79.92	101.264	-24.6376	-3.29338
Middle East & North Africa		21			20			21	21	21	21			20	21	20		475769547	467425510		2261200	0.00194174	907618		0.162443		272929	112114	236345	245070	-36584.1	-27859.1	1.68016e+06	919450	1.41722e+06	1.48766e+06	-262938	-192496	-0.156496	-0.11457	-0.285973	-0.20936	-0.000562524	-0.000411822	-0.116283	-0.0851301	-0.289701	-0.212089								0.484028	0.8018	0.687107	0.317772	0.203079	2.30286e+08	3.81472e+08	3.26905e+08	1.51186e+08	9.66186e+07		7.11922	7.92	3.98163	0.800776	-3.1376	19.1019	39.44	26.2122	20.3381	7.11032	49.2922	79.92	68.4222	30.6278	19.13
Sub-Saharan Africa		50			44			48	47	47	50			45	48	44		1039533470	1013370332		7158200	0.00111276	1.12764e+06		0.0720082		143945	39206	110917	118585	-33027.9	-25359.8	1.99901e+06	1.37189e+06	1.4937e+06	1.62238e+06	-505306	-376632	-0.252778	-0.188409	-0.368327	-0.274534	-0.000498639	-0.000371662	-0.0705912	-0.0526154	-0.448108	-0.333999								0.0667948	0.8018	0.467362	0.735005	0.400567	6.94355e+07	8.33498e+08	4.85839e+08	7.64062e+08	4.16403e+08		0.306436	7.92	2.22298	7.61356	1.91655	2.12888	39.44	16.3943	37.3111	14.2655	6.64622	79.92	46.5149	73.2738	39.8686
South Asia		8			8			8	8	8	8			8	8	8		1877243630	1856376652		12327700	0.00224325	4.16432e+06		0.0600417		547161	171543	488815	522871	-58346	-24290.3	9.11301e+06	6.19506e+06	8.06444e+06	8.64077e+06	-1.04858e+06	-472248	-0.115064	-0.0518213	-0.16926	-0.0762298	-0.000564851	-0.000254392	-0.0850586	-0.0383079	-0.2518	-0.113403								0.56987	0.8018	0.707116	0.23193	0.137245	1.06979e+09	1.50517e+09	1.32743e+09	4.35389e+08	2.57643e+08		3.96624	7.92	4.79827	3.95376	0.832034	19.2652	39.44	30.0326	20.1748	10.7674	56.5564	79.92	70.4433	23.3636	13.8869
East & South-East Asia		17			16			16	16	16	16			16	17	16		2323874847	2312784336		16656000	0.00417018	9.64473e+06		0.165308		307960	43750	245850	251672	-62109.7	-56288.2	1.86295e+06	1.58577e+06	1.46831e+06	1.52663e+06	-394643	-336321	-0.211838	-0.180532	-0.248866	-0.212088	-0.000170636	-0.000145418	-0.0236938	-0.0201922	-0.040918	-0.034871								1.22069	0.8018	0.943698	-0.418888	-0.27699	2.83673e+09	1.86328e+09	2.19304e+09	-9.73444e+08	-6.4369e+08		5.96419	7.92	9.30771	1.95581	3.34352	60.8502	39.44	49.8364	-21.4102	-11.0138	121.879	79.92	94.0945	-41.9591	-27.7846
Pacific		24			7			21	16	8	24			14	21	7		41889366	41358023		292400	0.0050812	210148		0.158594		2794	945	2622.67	2664.54	-171.329	-129.459	17617.3	16344.3	11603.3	12806.4	-6013.93	-4810.89	-0.341366	-0.273078	-0.367952	-0.294346	-0.000145412	-0.000116323	-0.0205675	-0.0164531	-0.0286176	-0.0228928								0.832571	0.8018	0.86044	-0.0307709	0.0278695	3.48759e+07	3.35869e+07	3.60433e+07	-1.28897e+06	1.16743e+06		1.94625	7.92	12.0945	5.97375	10.1483	22.2302	39.44	46.5819	17.2098	24.3517	82.3723	79.92	85.8028	-2.45232	3.43052
		235			183			220	210	189	234			205	221	183		7704670263	7625808466		55317500	0.00353722	2.69742e+07		0.234737		4987193	1895338	4.93671e+06	4.83649e+06	-50486.3	-150706	2.12459e+07	1.4126e+07	1.91281e+07	1.97309e+07	-2.11783e+06	-1.515e+06	-0.0996817	-0.0713077	-0.149924	-0.107249	-0.000277718	-0.000198667	-0.038285	-0.0273873	-0.0785131	-0.0561647								0.813478	0.8018	0.803655	-0.0116782	-0.00982369	6.26758e+09	6.1776e+09	6.19189e+09	-8.99768e+07	-7.56883e+07		8.05128	7.92	7.9657	-0.131276	-0.0855795	40.1866	39.44	39.5987	-0.746596	-0.587944	81.2278	79.92	80.1058	-1.30777	-1.12194

### Sheet: Sl-Tables
VACCINES ALLOCATED TO COUNTRIES BASED ON AGE
Change in Reported Deaths			Change in Estimated Deaths			Change in Estimated Deaths as % of Actual			Change in Estimated Deaths as % of Actual in 2021			Change in Estimated Deaths as % of Population			Change in Estimated Deaths as % of Annual Deaths from All Causes			Change in Estimated Deaths / Expected IFR Pre-Vaccination
GLOBAL	-150706		GLOBAL	-1.515e+06		GLOBAL	-0.0713077		GLOBAL	-0.107249		GLOBAL	-0.000198667		GLOBAL	-0.0273873		GLOBAL	-0.0561647
Low income	-8165.13		Low income	-261529		Low income	-0.17729		Low income	-0.277676		Low income	-0.000405552		Low income	-0.0618975		Low income	-0.354347
Lower middle income	-79180.6		Lower middle income	-852909		Lower middle income	-0.0763314		Lower middle income	-0.111883		Lower middle income	-0.000299227		Lower middle income	-0.0441832		Lower middle income	-0.139214
Upper middle income	-126044		Upper middle income	-479529		Upper middle income	-0.0760639		Upper middle income	-0.110505		Upper middle income	-0.000165073		Upper middle income	-0.0230252		Upper middle income	-0.0441393
High income	62684.1		High income	78970.4		High income	0.0344445		High income	0.0646495		High income	6.44339e-05		High income	0.00720394		High income	0.00854146
North America	65581.7		North America	88735.8		North America	0.0857216		North America	0.16329		North America	0.000240643		North America	0.0274325		North America	0.0373273
Central & South America	-26988.3		Central & South America	-75241		Central & South America	-0.03116		Central & South America	-0.0514373		Central & South America	-0.00012332		Central & South America	-0.0202926		Central & South America	-0.0358784
Caribbean	-1944.09		Caribbean	-12738.5		Caribbean	-0.127361		Caribbean	-0.180678		Caribbean	-0.000324018		Caribbean	-0.0399953		Caribbean	-0.0860015
Europe & Central Asia	-53428.3		Europe & Central Asia	-133245		Europe & Central Asia	-0.0440727		Europe & Central Asia	-0.0679537		Europe & Central Asia	-0.000145415		Europe & Central Asia	-0.0142341		Europe & Central Asia	-0.0211592
Middle East & North Africa	-27859.1		Middle East & North Africa	-192496		Middle East & North Africa	-0.11457		Middle East & North Africa	-0.20936		Middle East & North Africa	-0.000411822		Middle East & North Africa	-0.0851301		Middle East & North Africa	-0.212089
Sub-Saharan Africa	-25359.8		Sub-Saharan Africa	-376632		Sub-Saharan Africa	-0.188409		Sub-Saharan Africa	-0.274534		Sub-Saharan Africa	-0.000371662		Sub-Saharan Africa	-0.0526154		Sub-Saharan Africa	-0.333999
South Asia	-24290.3		South Asia	-472248		South Asia	-0.0518213		South Asia	-0.0762298		South Asia	-0.000254392		South Asia	-0.0383079		South Asia	-0.113403
East & South-East Asia	-56288.2		East & South-East Asia	-336321		East & South-East Asia	-0.180532		East & South-East Asia	-0.212088		East & South-East Asia	-0.000145418		East & South-East Asia	-0.0201922		East & South-East Asia	-0.034871
Pacific	-129.459		Pacific	-4810.89		Pacific	-0.273078		Pacific	-0.294346		Pacific	-0.000116323		Pacific	-0.0164531		Pacific	-0.0228928
Countries with Decreases	139		Countries with Decreases	139		Countries with Decreases	139		Countries with Decreases	139		Countries with Decreases	139		Countries with Decreases	137		Countries with Decreases	139
Countries with Increases	40		Countries with Increases	40		Countries with Increases	40		Countries with Increases	40		Countries with Increases	40		Countries with Increases	40		Countries with Increases	40
Largest Decreases			Largest Decreases			Largest Decreases			Largest Decreases			Largest Decreases			Largest Decreases			Largest Decreases
Russian Federation	-23195.4		Bangladesh	-191530		Taiwan	-0.573394		Taiwan	-0.578172		Iraq	-0.00147761		Iraq	-0.338791		Iraq	-1.16297
Iran (Islamic Republic of)	-20672.3		Indonesia	-162345		Viet Nam	-0.554448		Viet Nam	-0.555331		Armenia	-0.00131084		Bangladesh	-0.225435		Namibia	-0.924831
Indonesia	-18976		India	-135015		Myanmar	-0.470174		Myanmar	-0.548913		Namibia	-0.00128063		Namibia	-0.175313		Zambia	-0.734678
Peru	-18278.9		Pakistan	-103317		Liberia	-0.370433		Liberia	-0.521149		Myanmar	-0.00123282		Libya	-0.172149		Mozambique	-0.671855
South Africa	-13490.7		Russian Federation	-87903.9		Papua New Guinea	-0.355569		Tajikistan	-0.469125		Bangladesh	-0.00115169		Myanmar	-0.160527		Uganda	-0.649403
Ukraine	-13049.3		Myanmar	-67565.9		Uganda	-0.321134		Guinea-Bissau	-0.451536		Bosnia and Herzegovina	-0.00113216		Rwanda	-0.140831		Rwanda	-0.647581
Viet Nam	-12214.5		Iraq	-60846.8		Rwanda	-0.315366		Haiti	-0.443897		Belarus	-0.00108116		Paraguay	-0.139896		Eswatini	-0.631948
Myanmar	-8790.84		Ethiopia	-57173		Mozambique	-0.310197		Gambia	-0.422255		Georgia	-0.00104213		Armenia	-0.138955		Afghanistan	-0.602675
India	-8595.57		Viet Nam	-53528.3		Côte d’Ivoire	-0.310027		Armenia	-0.405665		North Macedonia	-0.000974499		Venezuela (Bolivarian Republic of)	-0.138877		Myanmar	-0.569672
Colombia	-7948.39		Nigeria	-45795.1		Guinea-Bissau	-0.307429		Côte d’Ivoire	-0.386144		Bulgaria	-0.000965432		Tunisia	-0.13569		Malawi	-0.559084
Others Total	-112784		Others Total	-730100		Others Average	-0.117797		Others Average	-0.168534		Others Average	-0.000300645		Others Average	-0.0438353		Others Average	-0.159936
Largest Increases			Largest Increases			Largest Increases			Largest Increases			Largest Increases			Largest Increases			Largest Increases
United States of America	65722.1		United States of America	88876.3		United Arab Emirates	0.668852		United Arab Emirates	0.971223		Maldives	0.00132778		Maldives	0.481206		Maldives	0.794581
Brazil	10371		Turkey	44105.1		Bahrain	0.659022		Bahrain	0.881861		Bahrain	0.000622792		Bahrain	0.253215		Bahrain	0.499129
Turkey	7446.16		Brazil	12434.2		Mongolia	0.450463		Qatar	0.740131		Serbia	0.000575919		Turkey	0.0969982		United Arab Emirates	0.196373
Chile	5852.85		Chile	5852.85		Seychelles	0.448364		Israel	0.57773		Turkey	0.000518623		Qatar	0.0728209		Mongolia	0.191759
United Kingdom	5542.24		United Kingdom	5542.24		Qatar	0.442866		Maldives	0.539163		Seychelles	0.000516767		Seychelles	0.0638918		Seychelles	0.156206
Israel	2758.66		Serbia	3918.9		Maldives	0.432662		Mongolia	0.450463		Mongolia	0.000331573		United Arab Emirates	0.0582298		Turkey	0.153464
Hungary	1558.79		Morocco	3337.34		Israel	0.340072		Seychelles	0.448364		Israel	0.000313849		Israel	0.0575921		Qatar	0.118815
United Arab Emirates	1428.67		Cambodia	2832.73		Cambodia	0.232432		Saudi Arabia	0.278826		Chile	0.00030464		Chile	0.0517493		Cambodia	0.0988601
Serbia	982.577		Israel	2758.66		Kuwait	0.17123		Kuwait	0.275783		United States of America	0.000266964		Kuwait	0.0499803		Serbia	0.086569
Bahrain	918.017		United Arab Emirates	1694.49		Bhutan	0.167792		Chile	0.275506		Monaco	0.000234776		Mongolia	0.0443334		Kuwait	0.081592
Others Total	4709.27		Others Total	8770.55		Others Average	0.0365227		Others Average	0.0585424		Others Average	5.40791e-05		Others Average	0.00810981		Others Average	0.015467
VACCINES ALLOCATED TO COUNTRIES BASED ON TOTAL POPULATION
Change in Reported Deaths			Change in Estimated Deaths			Change in Estimated Deaths as % of Actual			Change in Estimated Deaths as % of Actual in 2021			Change in Estimated Deaths as % of Population			Change in Estimated Deaths as % of Annual Deaths from All Causes			Change in Estimated Deaths / Expected IFR Pre-Vaccination
GLOBAL	-50486.3		GLOBAL	-2.11783e+06		GLOBAL	-0.0996817		GLOBAL	-0.149924		GLOBAL	-0.000277718		GLOBAL	-0.038285		GLOBAL	-0.0785131
Low income	-11634.9		Low income	-371552		Low income	-0.251874		Low income	-0.394492		Low income	-0.000576163		Low income	-0.0879372		Low income	-0.503418
Lower middle income	-117827		Lower middle income	-1.4974e+06		Lower middle income	-0.134011		Lower middle income	-0.196426		Lower middle income	-0.000525335		Lower middle income	-0.07757		Lower middle income	-0.24441
Upper middle income	-117804		Upper middle income	-501022		Upper middle income	-0.0794732		Upper middle income	-0.115458		Upper middle income	-0.000172472		Upper middle income	-0.0240572		Upper middle income	-0.0461177
High income	196780		High income	252149		High income	0.10998		High income	0.206424		High income	0.000205735		High income	0.0230019		High income	0.0272726
North America	111595		North America	150411		North America	0.145302		North America	0.276784		North America	0.000407901		North America	0.0464994		North America	0.0632715
Central & South America	-21453.6		Central & South America	-75675.4		Central & South America	-0.0313399		Central & South America	-0.0517343		Central & South America	-0.000124032		Central & South America	-0.0204098		Central & South America	-0.0360856
Caribbean	-1215.89		Caribbean	-12458.2		Caribbean	-0.124558		Caribbean	-0.176703		Caribbean	-0.000316888		Caribbean	-0.0391152		Caribbean	-0.084109
Europe & Central Asia	50826.7		Europe & Central Asia	37372.4		Europe & Central Asia	0.0123614		Europe & Central Asia	0.0190595		Europe & Central Asia	4.07859e-05		Europe & Central Asia	0.00399235		Europe & Central Asia	0.00593469
Middle East & North Africa	-36584.1		Middle East & North Africa	-262938		Middle East & North Africa	-0.156496		Middle East & North Africa	-0.285973		Middle East & North Africa	-0.000562524		Middle East & North Africa	-0.116283		Middle East & North Africa	-0.289701
Sub-Saharan Africa	-33027.9		Sub-Saharan Africa	-505306		Sub-Saharan Africa	-0.252778		Sub-Saharan Africa	-0.368327		Sub-Saharan Africa	-0.000498639		Sub-Saharan Africa	-0.0705912		Sub-Saharan Africa	-0.448108
South Asia	-58346		South Asia	-1.04858e+06		South Asia	-0.115064		South Asia	-0.16926		South Asia	-0.000564851		South Asia	-0.0850586		South Asia	-0.2518
East & South-East Asia	-62109.7		East & South-East Asia	-394643		East & South-East Asia	-0.211838		East & South-East Asia	-0.248866		East & South-East Asia	-0.000170636		East & South-East Asia	-0.0236938		East & South-East Asia	-0.040918
Pacific	-171.329		Pacific	-6013.93		Pacific	-0.341366		Pacific	-0.367952		Pacific	-0.000145412		Pacific	-0.0205675		Pacific	-0.0286176
Countries with Decreases	116		Countries with Decreases	116		Countries with Decreases	116		Countries with Decreases	115		Countries with Decreases	116		Countries with Decreases	114		Countries with Decreases	116
Countries with Increases	64		Countries with Increases	64		Countries with Increases	64		Countries with Increases	64		Countries with Increases	64		Countries with Increases	63		Countries with Increases	64
Largest Decreases			Largest Decreases			Largest Decreases			Largest Decreases			Largest Decreases			Largest Decreases			Largest Decreases
India	-37413.3		India	-587671		Cayman Islands	-0.7164		Liberia	-0.6204		Iraq	-0.001962		Iraq	-0.449854		Iraq	-1.54422
Indonesia	-24333		Bangladesh	-235088		Viet Nam	-0.557024		Tajikistan	-0.6031		Namibia	-0.00184769		Bangladesh	-0.276704		Namibia	-1.33435
Iran (Islamic Republic of)	-23095.3		Indonesia	-208176		Uganda	-0.517605		Myanmar	-0.577851		Bangladesh	-0.00141361		Namibia	-0.252942		Zambia	-1.19568
Peru	-19319.7		Pakistan	-156880		Taiwan	-0.496583		Sierra Leone	-0.574033		Myanmar	-0.00129781		Libya	-0.217124		Afghanistan	-1.05089
South Africa	-16469.3		Iraq	-80793.9		Myanmar	-0.494961		Haiti	-0.571484		Botswana	-0.00127538		Sudan	-0.184629		Uganda	-1.04671
Viet Nam	-12271.2		Ethiopia	-72315.7		Liberia	-0.440981		Uganda	-0.571463		Armenia	-0.00120812		Rwanda	-0.177085		Rwanda	-0.814286
Ukraine	-10642.1		Myanmar	-71127.9		Papua New Guinea	-0.437322		Viet Nam	-0.55791		Eswatini	-0.00100356		Honduras	-0.172477		Botswana	-0.813457
Myanmar	-9254.29		Viet Nam	-53777		Zambia	-0.403011		Afghanistan	-0.550268		Afghanistan	-0.000999162		Myanmar	-0.16899		Mozambique	-0.798706
Bangladesh	-9084.79		Nigeria	-52106.3		Rwanda	-0.396551		Guinea-Bissau	-0.504088		Libya	-0.000989121		Paraguay	-0.165224		Kenya	-0.754069
Russian Federation	-8990.9		Iran (Islamic Republic of)	-48425		Afghanistan	-0.384628		Taiwan	-0.500722		Zambia	-0.000986891		Afghanistan	-0.158322		Angola	-0.696124
Others Total	-106873		Others Total	-884822		Others Average	-0.169921		Others Average	-0.241034		Others Average	-0.000426117		Others Average	-0.0658392		Others Average	-0.248377
Largest Increases			Largest Increases			Largest Increases			Largest Increases			Largest Increases			Largest Increases			Largest Increases
United States of America	110178		United States of America	148994		Seychelles	0.43896		Israel	0.663003		Serbia	0.00119613		Maldives	0.253394		Maldives	0.418411
Brazil	15134		Turkey	42112.8		United Arab Emirates	0.420973		United Arab Emirates	0.611284		Monaco	0.000923746		Bahrain	0.13708		Bahrain	0.270208
United Kingdom	11235.8		Poland	18511		Israel	0.390266		Bahrain	0.477403		Hungary	0.000774398		Turkey	0.0926167		Serbia	0.179796
Poland	10592.4		Brazil	18144.6		Bahrain	0.356767		Seychelles	0.43896		Maldives	0.000699184		Monaco	0.0730129		Seychelles	0.15293
Italy	9995.3		Italy	13033.7		Uruguay	0.271984		Chile	0.388214		Lithuania	0.000518766		Chile	0.0729197		Turkey	0.146532
Chile	8247.22		United Kingdom	11235.8		Hungary	0.229959		Hungary	0.333447		Seychelles	0.000505929		Serbia	0.0692109		United Arab Emirates	0.123596
France	7861.59		Chile	8247.22		Maldives	0.227831		Qatar	0.330558		Turkey	0.000495196		Israel	0.0660927		Monaco	0.117919
Germany	7780.31		Serbia	8139.2		Monaco	0.225915		Serbia	0.303363		Poland	0.000489749		Seychelles	0.0625518		Hungary	0.105472
Turkey	7109.81		France	7861.59		Chile	0.21851		Malta	0.285131		Uruguay	0.000474254		Hungary	0.0578796		Mongolia	0.0912695
Hungary	7066.41		Germany	7780.31		Mongolia	0.214402		Maldives	0.283913		United States of America	0.000447543		United States of America	0.0505664		Chile	0.0904636
Others Total	32060		Others Total	49293.5		Others Average	0.0609696		Others Average	0.106888		Others Average	0.000104523		Others Average	0.0125414		Others Average	0.0192112
